# Genome-wide determinants of mortality and motor progression in Parkinson’s disease

**DOI:** 10.1101/2022.07.07.22277297

**Authors:** Manuela MX Tan, Michael A Lawton, Miriam I Pollard, Emmeline Brown, Raquel Real, Alejandro Martinez Carrasco, Samir Bekadar, Edwin Jabbari, Regina H Reynolds, Hirotaka Iwaki, Cornelis Blauwendraat, Sofia Kanavou, Leon Hubbard, Naveed Malek, Katherine A Grosset, Nin Bajaj, Roger A Barker, David J Burn, Catherine Bresner, Thomas Foltynie, Nicholas W Wood, Caroline H Williams-Gray, Ole A Andreassen, Mathias Toft, Alexis Elbaz, Fanny Artaud, Alexis Brice, Jean-Christophe Corvol, Jan Aasly, Matthew J Farrer, Michael A Nalls, Andrew B Singleton, Nigel M Williams, Yoav Ben-Shlomo, John Hardy, Michele TM Hu, Donald G Grosset, Maryam Shoai, Lasse Pihlstrøm, Huw R Morris

## Abstract

**Background:** There are 90 genetic risk variants for Parkinson’s disease (PD) but currently only five nominated loci for PD progression. The biology of PD progression is likely to be of central importance in defining mechanisms that can be used to develop new treatments.

**Methods:** We studied 6,766 PD patients, over 15,340 visits with a mean follow-up of between 4.2 and 15.7 years and carried out a genome wide survival study for time to a motor progression endpoint, defined by reaching Hoehn and Yahr stage 3 or greater, and death (mortality).

**Findings:** There was a robust effect of the ***APOE*** ε4 allele on mortality in PD. We identified three novel loci for mortality and motor progression, and nominated genes based on physical proximity and/or expression quantitative trait loci data. One locus within the ***TBXAS1*** gene encoding thromboxane A synthase 1 was associated with mortality in PD (HR = 2.04 [95% CI 1.63 to 2.56], p-value = 7.71 x 10^-10^). Another locus near the ***SYT10*** gene encoding synaptotagmin 10 was associated with mortality just above genome-wide significance (HR=1.36 [95% CI 1.21 to 1.51], p-value=5.31×10^-8^). We also report 4 independent loci associated with motor progression: the top locus within ***MORN1*** (HR=2.76 [95% CI 1.97 to 3.87], p-value=3.1×10^-9^), the second most significant locus near ***ASNS***, the third most significant locus near ***PDE5A***, and a fourth locus within ***XPO1***. We have nominated causal genes based on physical position, however we also discuss other possible causal genes based on expression quantitative trait loci, colocalization analysis, and tagging of rare variants. Only the non-Gaucher disease causing ***GBA1*** PD risk variant E326K, of the known PD risk variants, was associated with mortality in PD.

**Interpretation:** We report six novel loci associated with PD motor progression or mortality. Further work is needed to understand the links between these genomic variants and the underlying disease biology. However, thromboxane synthesis, vesicular peptidergic neurotransmitter release, and phosphodiesterase inhibition may represent new candidates for disease modification in PD.

**Funding sources:** Parkinson’s UK, Aligning Science Across Parkinson’s through the Michael J Fox Foundation for Parkinson’s Research, Southern and Eastern Norway Regional Health Authority

## Supplementary Tables for "Genome-wide determinants of mortality and motor progression in Parkinson’s disease"

### Sheet: Supp_Table1
Supplementary Table 1. Study-specific lambdas (genomic inflation factor) for each GWAS
Cohort	Mortality	HY3
Tracking Parkinson's	1.02159	1.01459
Oxford Discovery	1.03284	0.989592
PPMI	NA	0.991541
QSBB	1.14603	NA
UKB - incident	1.02654	NA
UKB - prevalent	0.973189	NA
Calypso	1.09822	NA
CamPaIGN	1.07955	NA
Cambridge PD Research Clinic	1.27498	NA
DIGPD	0.946492	0.996427
Trondheim	1.04	NA
Oslo	1.12384	1.0613
Meta-analysis (after filters)	1.03736	1.02638
Each GWAS was adjusted for age at onset, gender, and PC1-PC5 (see Methods)
NAs indicate that cohort was not included for that GWAS, either because not enough individuals met the outcome or because relevant clinical data was not available (see Methods)
Cohorts with genomic inflation factor of > 1.2 in a GWAS were excluded from meta-analysis of that outcome (highlighted in red)
CamPaiGN = Cambridgeshire Parkinson’s Incidence from GP to Neurologist; DIGPD = Drug Interaction With Genes in Parkinson's Disease; HY3 = Hoehn and Yahr stage 3 or greater
PPMI = Parkinson’s Progression Markers Initiative; QSBB = Queen Square Brain Bank pathologically-confirmed PD cases; UKB = UK Biobank

### Sheet: Supp_Table2
Supplementary Table 2. Full colocalisation results for PD mortality and eQTLs in eQTLGen and PsychENCODE.
prior_type	GWAS_1	dataset	gene_2	hgnc_symbol	nsnps	PP.H0.abf	PP.H1.abf	PP.H2.abf	PP.H3.abf	PP.H4.abf	sum_PPH3_PPH4	ratio_PPH4_PPH3	p12
liberal	PD_mortality	psychencode	ENSG00000104859	CLASRP	3296	5.28129e-05	0.471019	1.19644e-05	0.106284	0.422632	0.528916	3.97644	1e-05
robust	PD_mortality	psychencode	ENSG00000104859	CLASRP	3296	6.69633e-05	0.597222	1.51701e-05	0.134761	0.267935	0.402696	1.98822	5e-06
liberal	PD_mortality	psychencode	ENSG00000064393	HIPK2	2574	0.00315219	0.688593	0.0006383	0.139268	0.168349	0.307617	1.20882	1e-05
liberal	PD_mortality	psychencode	ENSG00000257435		4037	0.00228013	0.591933	0.00100953	0.261935	0.142842	0.404777	0.545333	1e-05
liberal	PD_mortality	psychencode	ENSG00000241661	PPP1R2P6	2433	0.00288331	0.624143	0.00128305	0.277645	0.0940457	0.37169	0.338727	1e-05
robust	PD_mortality	psychencode	ENSG00000064393	HIPK2	2574	0.00344191	0.751882	0.000696967	0.152068	0.0919112	0.243979	0.604409	5e-06
liberal	PD_mortality	psychencode	ENSG00000271537		2940	0.00334441	0.743503	0.000726584	0.161437	0.0909891	0.252426	0.563619	1e-05
liberal	PD_mortality	psychencode	ENSG00000267114		3305	7.06047e-05	0.629716	3.13505e-05	0.279521	0.0906603	0.370182	0.324341	1e-05
liberal	PD_mortality	psychencode	ENSG00000012061	ERCC1	3679	7.05117e-05	0.62894	3.20474e-05	0.285767	0.085191	0.370958	0.298114	1e-05
liberal	PD_mortality	psychencode	ENSG00000103200		2483	0.00355367	0.768773	0.000661905	0.143108	0.0839033	0.227011	0.586294	1e-05
robust	PD_mortality	psychencode	ENSG00000257435		4037	0.0024555	0.637461	0.00108717	0.282082	0.0769142	0.358996	0.272667	5e-06
liberal	PD_mortality	psychencode	ENSG00000270512		2422	0.00317512	0.687397	0.00107797	0.233299	0.0750511	0.30835	0.321695	1e-05
liberal	PD_mortality	psychencode	ENSG00000087470	DNM1L	4155	0.00279262	0.724451	0.000780914	0.202512	0.0694637	0.271976	0.34301	1e-05
liberal	PD_mortality	psychencode	ENSG00000240889	NDUFB2-AS1	2329	0.00354065	0.761999	0.000766115	0.16481	0.0688845	0.233694	0.417963	1e-05
liberal	PD_mortality	psychencode	ENSG00000242675	RPS16P9	3743	7.97307e-05	0.711144	2.46753e-05	0.220018	0.0687333	0.288752	0.312398	1e-05
liberal	PD_mortality	psychencode	ENSG00000253183		2800	0.00354438	0.773231	0.000708647	0.154528	0.0679881	0.222516	0.439972	1e-05
liberal	PD_mortality	psychencode	ENSG00000059378	PARP12	2358	0.00339442	0.740246	0.000868046	0.189235	0.0662562	0.255491	0.350126	1e-05
liberal	PD_mortality	psychencode	ENSG00000007047	MARK4	3336	8.57532e-05	0.764772	1.92422e-05	0.171544	0.0635789	0.235123	0.370627	1e-05
liberal	PD_mortality	psychencode	ENSG00000229677		2970	0.00341756	0.762296	0.000769225	0.171516	0.0620017	0.233518	0.361492	1e-05
liberal	PD_mortality	psychencode	ENSG00000240173	RN7SL771P	2357	0.00356896	0.769295	0.00076587	0.165023	0.0613466	0.22637	0.371746	1e-05
liberal	PD_mortality	psychencode	ENSG00000271404		2864	0.00349899	0.777869	0.000716453	0.159218	0.0586972	0.217915	0.36866	1e-05
liberal	PD_mortality	psychencode	ENSG00000146963	C7orf55-LUC7L2	2868	0.00349517	0.771551	0.000751007	0.165725	0.0584782	0.224203	0.352864	1e-05
liberal	PD_mortality	psychencode	ENSG00000273391		2849	0.00354447	0.781469	0.000709794	0.156434	0.057842	0.214276	0.369753	1e-05
liberal	PD_mortality	psychencode	ENSG00000176182	MYPOP	3631	7.36961e-05	0.651719	3.29946e-05	0.291726	0.0564488	0.348175	0.1935	1e-05
liberal	PD_mortality	psychencode	ENSG00000059377	TBXAS1	2577	0.00351726	0.768349	0.000786323	0.171718	0.0556299	0.227348	0.323961	1e-05
liberal	PD_mortality	psychencode	ENSG00000236279	CLEC2L	2810	0.00321421	0.701984	0.00110328	0.240903	0.0527959	0.293698	0.219159	1e-05
liberal	PD_mortality	psychencode	ENSG00000239254		2958	0.00359986	0.800541	0.00064523	0.143435	0.0517783	0.195214	0.360987	1e-05
liberal	PD_mortality	psychencode	ENSG00000157741	UBN2	2866	0.0035714	0.793738	0.000677882	0.150607	0.0514063	0.202013	0.341328	1e-05
liberal	PD_mortality	psychencode	ENSG00000159885	ZNF222	3417	8.25459e-05	0.736365	2.38708e-05	0.212893	0.0506354	0.263528	0.237844	1e-05
liberal	PD_mortality	psychencode	ENSG00000228360		2864	0.0035187	0.782246	0.000733291	0.162968	0.0505334	0.213502	0.310081	1e-05
liberal	PD_mortality	psychencode	ENSG00000146858	ZC3HAV1L	2965	0.0035175	0.784692	0.000720728	0.160731	0.0503386	0.21107	0.313184	1e-05
liberal	PD_mortality	psychencode	ENSG00000146955	RAB19	2495	0.00377151	0.816703	0.000597541	0.129345	0.0495833	0.178928	0.383342	1e-05
robust	PD_mortality	psychencode	ENSG00000241661	PPP1R2P6	2433	0.00302558	0.654941	0.00134636	0.291344	0.0493431	0.340688	0.169363	5e-06
liberal	PD_mortality	psychencode	ENSG00000104881	PPP1R13L	3673	7.46519e-05	0.665867	3.20099e-05	0.285468	0.0485583	0.334026	0.170101	1e-05
liberal	PD_mortality	psychencode	ENSG00000105948	TTC26	2969	0.00332311	0.740517	0.00092906	0.206982	0.0482485	0.255231	0.233104	1e-05
robust	PD_mortality	psychencode	ENSG00000271537		2940	0.00350382	0.77894	0.000761215	0.169132	0.047663	0.216795	0.28181	5e-06
robust	PD_mortality	psychencode	ENSG00000267114		3305	7.39572e-05	0.659617	3.28391e-05	0.292794	0.0474826	0.340276	0.162171	5e-06
liberal	PD_mortality	psychencode	ENSG00000254270	ERHP1	2823	0.00350412	0.765414	0.000837406	0.182869	0.0473752	0.230244	0.259066	1e-05
liberal	PD_mortality	psychencode	ENSG00000157764	BRAF	2352	0.0035032	0.751642	0.000917559	0.196823	0.0471145	0.243937	0.239375	1e-05
liberal	PD_mortality	psychencode	ENSG00000257316		4035	0.00288636	0.749313	0.000773366	0.200724	0.0463033	0.247027	0.230682	1e-05
liberal	PD_mortality	psychencode	ENSG00000216588	IGSF23	3426	8.63432e-05	0.769941	2.06141e-05	0.183774	0.0461781	0.229952	0.251276	1e-05
robust	PD_mortality	psychencode	ENSG00000012061	ERCC1	3679	7.36488e-05	0.656922	3.34732e-05	0.298481	0.0444906	0.342971	0.149057	5e-06
robust	PD_mortality	psychencode	ENSG00000103200		2483	0.00370928	0.802437	0.000690889	0.149374	0.0437886	0.193163	0.293147	5e-06
liberal	PD_mortality	psychencode	ENSG00000142273	CBLC	3387	7.60297e-05	0.677969	3.13063e-05	0.27912	0.0428036	0.321924	0.153352	1e-05
liberal	PD_mortality	psychencode	ENSG00000159917	ZNF235	3527	6.78723e-05	0.605294	3.95407e-05	0.352587	0.0420107	0.394598	0.11915	1e-05
liberal	PD_mortality	psychencode	ENSG00000241226	RN7SL836P	3769	7.3274e-05	0.653585	3.42819e-05	0.305745	0.0405628	0.346308	0.132669	1e-05
liberal	PD_mortality	psychencode	ENSG00000256614		3028	0.003096	0.803369	0.000593253	0.153902	0.0390398	0.192941	0.253667	1e-05
robust	PD_mortality	psychencode	ENSG00000270512		2422	0.00329892	0.714198	0.00112	0.242395	0.0389886	0.281384	0.160847	5e-06
liberal	PD_mortality	psychencode	ENSG00000104941	RSPH6A	3746	8.12578e-05	0.724757	2.64878e-05	0.236212	0.0389226	0.275135	0.164778	1e-05
liberal	PD_mortality	psychencode	ENSG00000267144		3417	8.78745e-05	0.7839	1.99697e-05	0.178106	0.0378861	0.215992	0.212717	1e-05
liberal	PD_mortality	psychencode	ENSG00000267680	ZNF224	3452	8.24448e-05	0.735401	2.54246e-05	0.226748	0.037743	0.264491	0.166454	1e-05
liberal	PD_mortality	psychencode	ENSG00000270807		3948	0.00299223	0.777241	0.000700836	0.182007	0.0370589	0.219066	0.203612	1e-05
robust	PD_mortality	psychencode	ENSG00000087470	DNM1L	4155	0.0028931	0.750517	0.000809013	0.209799	0.0359815	0.24578	0.171505	5e-06
liberal	PD_mortality	psychencode	ENSG00000244743		4130	0.00287309	0.745824	0.000826729	0.214574	0.0359021	0.250476	0.167318	1e-05
robust	PD_mortality	psychencode	ENSG00000240889	NDUFB2-AS1	2329	0.00366695	0.78918	0.000793443	0.170689	0.0356708	0.20636	0.208982	5e-06
robust	PD_mortality	psychencode	ENSG00000242675	RPS16P9	3743	8.25683e-05	0.736454	2.55535e-05	0.227849	0.0355898	0.263438	0.156199	5e-06
liberal	PD_mortality	psychencode	ENSG00000104856	RELB	3256	8.92725e-05	0.796215	1.88729e-05	0.168291	0.035386	0.203677	0.210267	1e-05
robust	PD_mortality	psychencode	ENSG00000253183		2800	0.00366911	0.800441	0.000733584	0.159966	0.0351903	0.195156	0.219986	5e-06
liberal	PD_mortality	psychencode	ENSG00000185800	DMWD	3727	7.30959e-05	0.651965	3.51437e-05	0.313423	0.0345039	0.347927	0.110087	1e-05
robust	PD_mortality	psychencode	ENSG00000059378	PARP12	2358	0.00351072	0.765609	0.000897788	0.195719	0.0342632	0.229982	0.175063	5e-06
liberal	PD_mortality	psychencode	ENSG00000139131	YARS2	4163	0.00293113	0.760519	0.000781766	0.202806	0.0329623	0.235769	0.162531	1e-05
robust	PD_mortality	psychencode	ENSG00000007047	MARK4	3336	8.85687e-05	0.789882	1.9874e-05	0.177177	0.0328332	0.21001	0.185313	5e-06
robust	PD_mortality	psychencode	ENSG00000229677		2970	0.00352689	0.786684	0.000793835	0.177003	0.0319926	0.208996	0.180746	5e-06
liberal	PD_mortality	psychencode	ENSG00000270679		3547	8.34924e-05	0.744599	2.50528e-05	0.223393	0.0318996	0.255292	0.142796	1e-05
liberal	PD_mortality	psychencode	ENSG00000267348		3378	8.76524e-05	0.781712	2.08962e-05	0.186327	0.0318523	0.21818	0.170948	1e-05
robust	PD_mortality	psychencode	ENSG00000240173	RN7SL771P	2357	0.0036819	0.793639	0.000790105	0.170245	0.0316439	0.201889	0.185873	5e-06
liberal	PD_mortality	psychencode	ENSG00000267173		3480	8.92398e-05	0.795741	1.93534e-05	0.172541	0.0316093	0.20415	0.183199	1e-05
liberal	PD_mortality	psychencode	ENSG00000125753	VASP	3729	8.1652e-05	0.728311	2.69119e-05	0.240015	0.0315657	0.271581	0.131516	1e-05
liberal	PD_mortality	psychencode	ENSG00000007255	TRAPPC6A	3489	7.25043e-05	0.646625	3.60773e-05	0.321721	0.0315455	0.353267	0.0980523	1e-05
liberal	PD_mortality	psychencode	ENSG00000266921		3387	8.3386e-05	0.743857	2.52164e-05	0.224916	0.0311191	0.256035	0.138359	1e-05
liberal	PD_mortality	psychencode	ENSG00000170608	FOXA3	3675	8.40228e-05	0.749443	2.46047e-05	0.219431	0.0310167	0.250448	0.14135	1e-05
robust	PD_mortality	psychencode	ENSG00000271404		2864	0.00360478	0.801389	0.000738116	0.164032	0.030236	0.194268	0.18433	5e-06
liberal	PD_mortality	psychencode	ENSG00000187244	BCAM	3339	8.65707e-05	0.771997	2.21721e-05	0.19769	0.0302038	0.227894	0.152784	1e-05
robust	PD_mortality	psychencode	ENSG00000146963	C7orf55-LUC7L2	2868	0.00360044	0.79479	0.000773627	0.170716	0.0301198	0.200836	0.176432	5e-06
robust	PD_mortality	psychencode	ENSG00000273391		2849	0.00365004	0.804743	0.000730933	0.161093	0.0297823	0.190876	0.184876	5e-06
liberal	PD_mortality	psychencode	ENSG00000255652		3056	0.00278708	0.723298	0.000938112	0.243428	0.0295494	0.272977	0.121389	1e-05
robust	PD_mortality	psychencode	ENSG00000176182	MYPOP	3631	7.58366e-05	0.670647	3.39529e-05	0.300199	0.0290442	0.329243	0.0967498	5e-06
liberal	PD_mortality	psychencode	ENSG00000267346	EIF5AP3	3455	8.61645e-05	0.768444	2.27001e-05	0.202419	0.0290281	0.231447	0.143406	1e-05
liberal	PD_mortality	psychencode	ENSG00000130203	APOE	3323	9.00889e-05	0.803474	1.87888e-05	0.167543	0.0288744	0.196417	0.172341	1e-05
liberal	PD_mortality	psychencode	ENSG00000267545		3494	8.7377e-05	0.779267	2.1514e-05	0.191843	0.0287814	0.220624	0.150026	1e-05
robust	PD_mortality	psychencode	ENSG00000059377	TBXAS1	2577	0.00361789	0.790332	0.00080882	0.176631	0.0286107	0.205241	0.161981	5e-06
liberal	PD_mortality	psychencode	ENSG00000267188		3408	8.44324e-05	0.752889	2.44971e-05	0.218414	0.0285881	0.247002	0.13089	1e-05
liberal	PD_mortality	psychencode	ENSG00000266958		3500	8.38126e-05	0.74748	2.51133e-05	0.223944	0.0284674	0.252411	0.127118	1e-05
liberal	PD_mortality	psychencode	ENSG00000230666	CEACAM22P	3417	8.35378e-05	0.744923	2.54179e-05	0.226628	0.0283393	0.254968	0.125048	1e-05
liberal	PD_mortality	psychencode	ENSG00000267590	NDUFA3P1	3539	8.59528e-05	0.76654	2.30109e-05	0.205186	0.0281646	0.233351	0.137263	1e-05
liberal	PD_mortality	psychencode	ENSG00000167380	ZNF226	3446	2.02272e-05	0.180398	8.87389e-05	0.7914	0.0280923	0.819493	0.0354969	1e-05
liberal	PD_mortality	psychencode	ENSG00000131115	ZNF227	3482	8.68984e-05	0.775024	2.2067e-05	0.196781	0.0280862	0.224867	0.142728	1e-05
liberal	PD_mortality	psychencode	ENSG00000269148		3744	8.21026e-05	0.732301	2.68647e-05	0.239588	0.0280027	0.26759	0.116879	1e-05
liberal	PD_mortality	psychencode	ENSG00000214855	APOC1P1	3362	4.46598e-05	0.398315	6.4389e-05	0.574249	0.0273266	0.601576	0.0475866	1e-05
liberal	PD_mortality	psychencode	ENSG00000267757	C19orf83	3763	8.47401e-05	0.755859	2.43011e-05	0.216732	0.0272997	0.244032	0.12596	1e-05
liberal	PD_mortality	psychencode	ENSG00000267037		3457	8.59201e-05	0.766268	2.31484e-05	0.206419	0.0272042	0.233623	0.131791	1e-05
liberal	PD_mortality	psychencode	ENSG00000256294	ZNF225	3450	8.43173e-05	0.752065	2.47387e-05	0.220628	0.0271976	0.247826	0.123273	1e-05
liberal	PD_mortality	psychencode	ENSG00000265842	RN7SL53P	3443	8.47507e-05	0.755977	2.4303e-05	0.216756	0.0271579	0.243914	0.125293	1e-05
liberal	PD_mortality	psychencode	ENSG00000259605		3689	8.53689e-05	0.761439	2.36964e-05	0.211331	0.0271209	0.238452	0.128334	1e-05
robust	PD_mortality	psychencode	ENSG00000236279	CLEC2L	2810	0.00330136	0.721017	0.00113319	0.247434	0.0271137	0.274548	0.109579	5e-06
liberal	PD_mortality	psychencode	ENSG00000267282		3311	8.37649e-05	0.747064	2.53444e-05	0.226009	0.0268181	0.252827	0.118659	1e-05
liberal	PD_mortality	psychencode	ENSG00000177045	SIX5	3693	8.41233e-05	0.750328	2.49774e-05	0.222756	0.0268068	0.249563	0.120341	1e-05
liberal	PD_mortality	psychencode	ENSG00000267045		3577	8.2598e-05	0.736665	2.65327e-05	0.23661	0.0266157	0.263226	0.112487	1e-05
robust	PD_mortality	psychencode	ENSG00000239254		2958	0.00369553	0.821818	0.000662378	0.147247	0.0265772	0.173825	0.180494	5e-06
robust	PD_mortality	psychencode	ENSG00000157741	UBN2	2866	0.00366562	0.814677	0.000695765	0.15458	0.0263812	0.180961	0.170664	5e-06
liberal	PD_mortality	psychencode	ENSG00000268434		3719	8.42999e-05	0.751898	2.48694e-05	0.221792	0.0262009	0.247993	0.118133	1e-05
liberal	PD_mortality	psychencode	ENSG00000125740	FOSB	3720	8.64564e-05	0.771165	2.27194e-05	0.202624	0.0261021	0.228726	0.128821	1e-05
robust	PD_mortality	psychencode	ENSG00000159885	ZNF222	3417	8.46901e-05	0.755493	2.44908e-05	0.218423	0.0259753	0.244398	0.118922	5e-06
liberal	PD_mortality	psychencode	ENSG00000267044		3462	8.72373e-05	0.778011	2.19704e-05	0.195913	0.0259662	0.221879	0.132539	1e-05
liberal	PD_mortality	psychencode	ENSG00000245482		3388	0.0023921	0.621179	0.00134464	0.349148	0.0259358	0.375084	0.074283	1e-05
robust	PD_mortality	psychencode	ENSG00000228360		2864	0.00360991	0.802523	0.0007523	0.167193	0.0259217	0.193115	0.15504	5e-06
liberal	PD_mortality	eQTLGen	ENSG00000167384	ZNF180	5445	3.19456e-05	0.420774	4.20082e-05	0.553288	0.0258634	0.579152	0.0467449	1e-05
liberal	PD_mortality	psychencode	ENSG00000177464	GPR4	3763	8.55712e-05	0.763259	2.36364e-05	0.210801	0.0258313	0.236632	0.122539	1e-05
robust	PD_mortality	psychencode	ENSG00000146858	ZC3HAV1L	2965	0.00360832	0.804952	0.000739337	0.164881	0.0258191	0.1907	0.156592	5e-06
liberal	PD_mortality	psychencode	ENSG00000069399	BCL3	3410	7.88993e-05	0.703571	3.03546e-05	0.270656	0.0256639	0.29632	0.0948211	1e-05
liberal	PD_mortality	psychencode	ENSG00000130201	EXOC3L2	3543	8.536e-05	0.761285	2.38959e-05	0.213091	0.0255151	0.238606	0.119738	1e-05
liberal	PD_mortality	psychencode	ENSG00000267163		3453	7.93715e-05	0.707979	2.98693e-05	0.266403	0.0255088	0.291912	0.0957527	1e-05
liberal	PD_mortality	psychencode	ENSG00000104884	ERCC2	3699	8.54648e-05	0.762314	2.37836e-05	0.212115	0.0254622	0.237577	0.12004	1e-05
robust	PD_mortality	psychencode	ENSG00000146955	RAB19	2495	0.00386739	0.837465	0.000612731	0.132633	0.0254219	0.158055	0.191671	5e-06
liberal	PD_mortality	psychencode	ENSG00000057294	PKP2	4046	0.00242681	0.62992	0.00131393	0.341027	0.0253124	0.36634	0.0742241	1e-05
liberal	PD_mortality	psychencode	ENSG00000130204	TOMM40	3313	7.80907e-05	0.696458	3.1201e-05	0.278243	0.0251898	0.303433	0.0905313	1e-05
liberal	PD_mortality	psychencode	ENSG00000267395		3689	8.56541e-05	0.763983	2.36336e-05	0.210773	0.0251353	0.235908	0.119253	1e-05
liberal	PD_mortality	psychencode	ENSG00000104879	CKM	3741	7.61997e-05	0.679646	3.30912e-05	0.295125	0.0251204	0.320245	0.085118	1e-05
liberal	PD_mortality	psychencode	ENSG00000177051	FBXO46	3709	6.95109e-05	0.619999	3.97816e-05	0.354804	0.0250874	0.379892	0.0707077	1e-05
robust	PD_mortality	psychencode	ENSG00000104881	PPP1R13L	3673	7.65095e-05	0.682436	3.28064e-05	0.292571	0.0248833	0.317455	0.0850504	5e-06
liberal	PD_mortality	psychencode	ENSG00000267467	APOC4	3336	8.23086e-05	0.734101	2.70208e-05	0.24097	0.024819	0.265789	0.102996	1e-05
robust	PD_mortality	psychencode	ENSG00000105948	TTC26	2969	0.00340526	0.758823	0.000952027	0.212099	0.0247206	0.236819	0.116552	5e-06
liberal	PD_mortality	psychencode	ENSG00000104853	CLPTM1	3304	7.2553e-05	0.647093	3.67876e-05	0.32808	0.0247179	0.352798	0.0753411	1e-05
liberal	PD_mortality	psychencode	ENSG00000104866	PPP1R37	3385	7.68589e-05	0.685453	3.24955e-05	0.289781	0.0246572	0.314438	0.0850893	1e-05
robust	PD_mortality	psychencode	ENSG00000254270	ERHP1	2823	0.00358914	0.783985	0.000857724	0.187306	0.0242623	0.211568	0.129533	5e-06
robust	PD_mortality	psychencode	ENSG00000157764	BRAF	2352	0.00358772	0.769776	0.000939696	0.201571	0.0241256	0.225697	0.119687	5e-06
robust	PD_mortality	psychencode	ENSG00000257316		4035	0.00295476	0.767072	0.000791695	0.205481	0.0237003	0.229181	0.115341	5e-06
robust	PD_mortality	psychencode	ENSG00000216588	IGSF23	3426	8.83839e-05	0.788138	2.11013e-05	0.188117	0.0236347	0.211752	0.125638	5e-06
liberal	PD_mortality	psychencode	ENSG00000268341		3734	5.00195e-05	0.446143	5.95207e-05	0.530865	0.022882	0.553747	0.0431033	1e-05
robust	PD_mortality	psychencode	ENSG00000142273	CBLC	3387	7.76924e-05	0.692796	3.19909e-05	0.285225	0.0218698	0.307094	0.0766759	5e-06
liberal	PD_mortality	psychencode	ENSG00000263002	ZNF234	3437	6.92369e-05	0.617504	4.04655e-05	0.360878	0.0215076	0.382386	0.0595979	1e-05
robust	PD_mortality	psychencode	ENSG00000159917	ZNF235	3527	6.93286e-05	0.618282	4.03891e-05	0.360153	0.021456	0.381609	0.0595749	5e-06
liberal	PD_mortality	psychencode	ENSG00000170684	ZNF296	3325	6.09086e-05	0.543201	4.88793e-05	0.435899	0.0207903	0.45669	0.0476952	1e-05
liberal	PD_mortality	psychencode	ENSG00000257511		4156	0.00194428	0.504465	0.00181552	0.471037	0.0207382	0.491775	0.0440267	1e-05
robust	PD_mortality	psychencode	ENSG00000241226	RN7SL836P	3769	7.47909e-05	0.667115	3.49916e-05	0.312074	0.0207012	0.332776	0.0663343	5e-06
liberal	PD_mortality	psychencode	ENSG00000267242		3419	6.87781e-05	0.613302	4.10828e-05	0.366319	0.020269	0.386588	0.0553314	1e-05
robust	PD_mortality	psychencode	ENSG00000256614		3028	0.00315764	0.819363	0.000605064	0.156966	0.0199085	0.176874	0.126834	5e-06
robust	PD_mortality	psychencode	ENSG00000104941	RSPH6A	3746	8.28706e-05	0.739142	2.70136e-05	0.240901	0.0198476	0.260748	0.082389	5e-06
liberal	PD_mortality	eQTLGen	ENSG00000159905	ZNF221	5645	2.9307e-05	0.38657	4.50173e-05	0.593776	0.0195798	0.613355	0.0329751	1e-05
robust	PD_mortality	psychencode	ENSG00000267144		3417	8.95713e-05	0.799037	2.03553e-05	0.181545	0.0193088	0.200854	0.106358	5e-06
robust	PD_mortality	psychencode	ENSG00000267680	ZNF224	3452	8.40305e-05	0.749547	2.59136e-05	0.231109	0.0192345	0.250343	0.083227	5e-06
liberal	PD_mortality	eQTLGen	ENSG00000207003	RNU6-611P	5140	5.89129e-05	0.776185	1.55351e-05	0.204658	0.0190825	0.22374	0.0932408	1e-05
robust	PD_mortality	psychencode	ENSG00000270807		3948	0.00304872	0.791915	0.000714067	0.185443	0.0188793	0.204323	0.101806	5e-06
liberal	PD_mortality	psychencode	ENSG00000178386	ZNF223	3437	6.07355e-05	0.5418	4.92437e-05	0.439267	0.0188236	0.45809	0.0428523	1e-05
robust	PD_mortality	psychencode	ENSG00000244743		4130	0.00292561	0.759457	0.00084184	0.218496	0.0182792	0.236775	0.083659	5e-06
liberal	PD_mortality	psychencode	ENSG00000186019		3447	4.77864e-05	0.426226	6.22846e-05	0.555522	0.018142	0.573664	0.0326575	1e-05
liberal	PD_mortality	psychencode	ENSG00000117877	CD3EAP	3672	4.46916e-06	0.0398632	0.000105608	0.941964	0.0180628	0.960027	0.0191757	1e-05
robust	PD_mortality	psychencode	ENSG00000104856	RELB	3256	9.08805e-05	0.810556	1.92129e-05	0.171322	0.0180117	0.189334	0.105133	5e-06
liberal	PD_mortality	psychencode	ENSG00000179846	NKPD1	3462	2.43417e-05	0.217088	8.57683e-05	0.764897	0.017905	0.782802	0.0234084	1e-05
robust	PD_mortality	psychencode	ENSG00000185800	DMWD	3727	7.4379e-05	0.66341	3.57606e-05	0.318925	0.0175548	0.33648	0.0550437	5e-06
liberal	PD_mortality	eQTLGen	ENSG00000267163		5420	5.57159e-05	0.7342	1.88401e-05	0.248249	0.0174764	0.265725	0.0703988	1e-05
liberal	PD_mortality	psychencode	ENSG00000130208	APOC1	3337	2.14939e-05	0.191699	8.86901e-05	0.790987	0.0172044	0.808191	0.0217505	1e-05
liberal	PD_mortality	eQTLGen	ENSG00000267114		5172	5.29984e-05	0.69831	2.16144e-05	0.284776	0.0168391	0.301615	0.0591311	1e-05
robust	PD_mortality	psychencode	ENSG00000139131	YARS2	4163	0.00298024	0.773263	0.000794866	0.206205	0.0167573	0.222962	0.0812654	5e-06
liberal	PD_mortality	eQTLGen	ENSG00000240889	NDUFB2-AS1	4206	0.000812229	0.658283	0.000399521	0.323781	0.0167239	0.340505	0.0516518	1e-05
robust	PD_mortality	psychencode	ENSG00000270679		3547	8.48457e-05	0.756668	2.54588e-05	0.227014	0.0162083	0.243222	0.0713979	5e-06
robust	PD_mortality	psychencode	ENSG00000267348		3378	8.90709e-05	0.794363	2.12344e-05	0.189343	0.0161839	0.205527	0.085474	5e-06
robust	PD_mortality	psychencode	ENSG00000267173		3480	9.06729e-05	0.80852	1.96642e-05	0.175312	0.0160585	0.19137	0.0915996	5e-06
robust	PD_mortality	psychencode	ENSG00000125753	VASP	3729	8.29613e-05	0.73999	2.73435e-05	0.243864	0.0160359	0.2599	0.0657578	5e-06
robust	PD_mortality	psychencode	ENSG00000007255	TRAPPC6A	3489	7.36662e-05	0.656987	3.66554e-05	0.326877	0.0160255	0.342902	0.0490262	5e-06
robust	PD_mortality	psychencode	ENSG00000266921		3387	8.47039e-05	0.755614	2.5615e-05	0.22847	0.0158055	0.244276	0.0691796	5e-06
robust	PD_mortality	psychencode	ENSG00000170608	FOXA3	3675	8.53464e-05	0.761249	2.49923e-05	0.222888	0.0157527	0.238641	0.0706752	5e-06
robust	PD_mortality	psychencode	ENSG00000187244	BCAM	3339	8.78981e-05	0.783835	2.2512e-05	0.200721	0.0153335	0.216055	0.0763918	5e-06
robust	PD_mortality	psychencode	ENSG00000255652		3056	0.00282888	0.734145	0.00095218	0.247078	0.0149963	0.262074	0.0606945	5e-06
robust	PD_mortality	psychencode	ENSG00000267346	EIF5AP3	3455	8.74335e-05	0.779762	2.30344e-05	0.2054	0.0147278	0.220128	0.0717031	5e-06
robust	PD_mortality	psychencode	ENSG00000130203	APOE	3323	9.14086e-05	0.815244	1.90641e-05	0.169997	0.0146487	0.184646	0.0861704	5e-06
robust	PD_mortality	psychencode	ENSG00000267545		3494	8.86528e-05	0.790645	2.18282e-05	0.194644	0.0146008	0.209245	0.075013	5e-06
robust	PD_mortality	psychencode	ENSG00000267188		3408	8.56568e-05	0.763807	2.48524e-05	0.221581	0.0145013	0.236083	0.0654448	5e-06
liberal	PD_mortality	psychencode	ENSG00000257643		4147	0.00140067	0.363358	0.00238385	0.618397	0.0144604	0.632857	0.0233836	1e-05
robust	PD_mortality	psychencode	ENSG00000266958		3500	8.50228e-05	0.758273	2.54759e-05	0.227177	0.0144392	0.241617	0.0635592	5e-06
robust	PD_mortality	psychencode	ENSG00000230666	CEACAM22P	3417	8.47386e-05	0.75563	2.57833e-05	0.229886	0.0143733	0.244259	0.0625238	5e-06
robust	PD_mortality	psychencode	ENSG00000267590	NDUFA3P1	3539	8.71805e-05	0.777489	2.33396e-05	0.208117	0.0142834	0.222401	0.0686317	5e-06
robust	PD_mortality	psychencode	ENSG00000167380	ZNF226	3446	2.05153e-05	0.182968	9.00031e-05	0.802675	0.0142462	0.816921	0.0177485	5e-06
robust	PD_mortality	psychencode	ENSG00000131115	ZNF227	3482	8.81361e-05	0.786062	2.23813e-05	0.199584	0.0142431	0.213827	0.071364	5e-06
robust	PD_mortality	psychencode	ENSG00000269148		3744	8.32684e-05	0.742699	2.72462e-05	0.24299	0.0142002	0.25719	0.0584394	5e-06
robust	PD_mortality	psychencode	ENSG00000214855	APOC1P1	3362	4.52785e-05	0.403833	6.5281e-05	0.582204	0.0138526	0.596057	0.0237933	5e-06
robust	PD_mortality	psychencode	ENSG00000267757	C19orf83	3763	8.59128e-05	0.766319	2.46374e-05	0.219731	0.0138387	0.23357	0.0629802	5e-06
robust	PD_mortality	psychencode	ENSG00000267037		3457	8.71049e-05	0.776834	2.34676e-05	0.209266	0.0137897	0.223055	0.0658955	5e-06
robust	PD_mortality	psychencode	ENSG00000256294	ZNF225	3450	8.54797e-05	0.762433	2.50797e-05	0.22367	0.0137863	0.237456	0.0616367	5e-06
robust	PD_mortality	psychencode	ENSG00000265842	RN7SL53P	3443	8.59174e-05	0.766384	2.46376e-05	0.21974	0.0137659	0.233506	0.0626463	5e-06
robust	PD_mortality	psychencode	ENSG00000259605		3689	8.65425e-05	0.771907	2.40222e-05	0.214236	0.0137468	0.227983	0.0641669	5e-06
robust	PD_mortality	psychencode	ENSG00000267282		3311	8.49034e-05	0.757217	2.56889e-05	0.229081	0.0135913	0.242672	0.0593296	5e-06
robust	PD_mortality	psychencode	ENSG00000177045	SIX5	3693	8.52662e-05	0.760522	2.53167e-05	0.225782	0.0135855	0.239368	0.0601707	5e-06
robust	PD_mortality	psychencode	ENSG00000267045		3577	8.3712e-05	0.746601	2.68906e-05	0.239801	0.0134873	0.253289	0.0562437	5e-06
liberal	PD_mortality	eQTLGen	ENSG00000269148		5467	5.05715e-05	0.666376	2.42912e-05	0.320069	0.0134804	0.333549	0.0421172	1e-05
robust	PD_mortality	psychencode	ENSG00000268434		3719	8.5419e-05	0.761879	2.51995e-05	0.224736	0.0132744	0.238011	0.0590664	5e-06
robust	PD_mortality	psychencode	ENSG00000125740	FOSB	3720	8.75996e-05	0.781362	2.30198e-05	0.205303	0.0132236	0.218527	0.0644103	5e-06
liberal	PD_mortality	psychencode	ENSG00000006459	KDM7A	2342	0.000534333	0.116318	0.00397825	0.866002	0.0131675	0.87917	0.0152049	1e-05
robust	PD_mortality	psychencode	ENSG00000267044		3462	8.83848e-05	0.788245	2.22594e-05	0.19849	0.0131539	0.211644	0.0662695	5e-06
robust	PD_mortality	psychencode	ENSG00000245482		3388	0.00242353	0.62934	0.0013623	0.353736	0.0131383	0.366874	0.0371415	5e-06
robust	PD_mortality	eQTLGen	ENSG00000167384	ZNF180	5445	3.23641e-05	0.426287	4.25586e-05	0.560537	0.0131011	0.573638	0.0233724	5e-06
robust	PD_mortality	psychencode	ENSG00000177464	GPR4	3763	8.66908e-05	0.773246	2.39456e-05	0.213559	0.0130846	0.226643	0.0612694	5e-06
robust	PD_mortality	psychencode	ENSG00000069399	BCL3	3410	7.99249e-05	0.712716	3.07492e-05	0.274174	0.0129988	0.287173	0.0474106	5e-06
robust	PD_mortality	psychencode	ENSG00000130201	EXOC3L2	3543	8.6463e-05	0.771123	2.42047e-05	0.215844	0.0129224	0.228767	0.0598691	5e-06
robust	PD_mortality	psychencode	ENSG00000267163		3453	8.0397e-05	0.717126	3.02552e-05	0.269844	0.0129192	0.282764	0.0478763	5e-06
robust	PD_mortality	psychencode	ENSG00000104884	ERCC2	3699	8.65669e-05	0.772144	2.40903e-05	0.21485	0.0128953	0.227745	0.0600199	5e-06
robust	PD_mortality	psychencode	ENSG00000057294	PKP2	4046	0.00245792	0.637994	0.00133077	0.345399	0.0128185	0.358217	0.0371121	5e-06
robust	PD_mortality	psychencode	ENSG00000130204	TOMM40	3313	7.90868e-05	0.705341	3.1599e-05	0.281793	0.0127555	0.294548	0.0452657	5e-06
robust	PD_mortality	psychencode	ENSG00000267395		3689	8.67443e-05	0.773707	2.39344e-05	0.213455	0.0127276	0.226183	0.0596267	5e-06
robust	PD_mortality	psychencode	ENSG00000104879	CKM	3741	7.7169e-05	0.688291	3.35121e-05	0.298878	0.01272	0.311598	0.042559	5e-06
robust	PD_mortality	psychencode	ENSG00000177051	FBXO46	3709	7.03939e-05	0.627875	4.02869e-05	0.359311	0.012703	0.372014	0.0353539	5e-06
robust	PD_mortality	psychencode	ENSG00000267467	APOC4	3336	8.33428e-05	0.743326	2.73603e-05	0.243998	0.0125654	0.256564	0.0514981	5e-06
robust	PD_mortality	psychencode	ENSG00000104853	CLPTM1	3304	7.34609e-05	0.65519	3.7248e-05	0.332186	0.0125136	0.344699	0.0376706	5e-06
robust	PD_mortality	psychencode	ENSG00000104866	PPP1R37	3385	7.78183e-05	0.694009	3.29011e-05	0.293398	0.0124825	0.30588	0.0425446	5e-06
robust	PD_mortality	psychencode	ENSG00000268341		3734	5.05984e-05	0.451307	6.02096e-05	0.537009	0.0115734	0.548583	0.0215516	5e-06
liberal	PD_mortality	psychencode	ENSG00000122778	KIAA1549	2945	0.000778792	0.173816	0.00363235	0.81068	0.0110927	0.821773	0.0136832	1e-05
robust	PD_mortality	psychencode	ENSG00000263002	ZNF234	3437	6.99896e-05	0.624217	4.09054e-05	0.364801	0.0108707	0.375672	0.029799	5e-06
robust	PD_mortality	psychencode	ENSG00000170684	ZNF296	3325	6.15484e-05	0.548907	4.93928e-05	0.440478	0.0105043	0.450982	0.0238476	5e-06
robust	PD_mortality	psychencode	ENSG00000257511		4156	0.00196465	0.50975	0.00183455	0.475973	0.0104778	0.48645	0.0220134	5e-06
robust	PD_mortality	psychencode	ENSG00000267242		3419	6.94823e-05	0.619581	4.15034e-05	0.37007	0.0102382	0.380308	0.0276657	5e-06
robust	PD_mortality	eQTLGen	ENSG00000159905	ZNF221	5645	2.95967e-05	0.390392	4.54623e-05	0.599646	0.00988668	0.609533	0.0164875	5e-06
robust	PD_mortality	eQTLGen	ENSG00000207003	RNU6-611P	5140	5.94804e-05	0.783663	1.56847e-05	0.206629	0.00963314	0.216262	0.0466204	5e-06
robust	PD_mortality	psychencode	ENSG00000178386	ZNF223	3437	6.13126e-05	0.546948	4.97116e-05	0.44344	0.00950121	0.452941	0.0214261	5e-06
robust	PD_mortality	psychencode	ENSG00000186019		3447	4.82239e-05	0.430128	6.28547e-05	0.560607	0.00915403	0.569761	0.0163288	5e-06
robust	PD_mortality	psychencode	ENSG00000117877	CD3EAP	3672	4.50989e-06	0.0402265	0.00010657	0.950549	0.00911373	0.959662	0.00958786	5e-06
robust	PD_mortality	psychencode	ENSG00000179846	NKPD1	3462	2.45615e-05	0.219049	8.6543e-05	0.771806	0.00903337	0.78084	0.0117042	5e-06
liberal	PD_mortality	eQTLGen	ENSG00000130204	TOMM40	5199	5.04363e-06	0.0664513	7.01744e-05	0.924559	0.00891465	0.933473	0.00964206	1e-05
robust	PD_mortality	eQTLGen	ENSG00000267163		5420	5.6207e-05	0.740672	1.90061e-05	0.250437	0.00881524	0.259252	0.0351994	5e-06
robust	PD_mortality	psychencode	ENSG00000130208	APOC1	3337	2.16804e-05	0.193362	8.94596e-05	0.79785	0.00867683	0.806527	0.0108753	5e-06
liberal	PD_mortality	eQTLGen	ENSG00000130203	APOE	5224	6.72495e-05	0.886041	7.99547e-06	0.105335	0.00854867	0.113884	0.0811568	1e-05
robust	PD_mortality	eQTLGen	ENSG00000267114		5172	5.34484e-05	0.704239	2.1798e-05	0.287194	0.00849106	0.295685	0.0295655	5e-06
robust	PD_mortality	eQTLGen	ENSG00000240889	NDUFB2-AS1	4206	0.000819078	0.663834	0.00040289	0.326512	0.00843246	0.334944	0.0258259	5e-06
liberal	PD_mortality	psychencode	ENSG00000125743	SNRPD2	3752	2.60341e-05	0.232215	8.51598e-05	0.759585	0.00808915	0.767674	0.0106494	1e-05
robust	PD_mortality	psychencode	ENSG00000257643		4147	0.00141088	0.366004	0.00240122	0.622901	0.00728284	0.630183	0.0116918	5e-06
liberal	PD_mortality	psychencode	ENSG00000267191		3230	0.00235404	0.180205	0.0104508	0.800016	0.00697492	0.80699	0.00871848	1e-05
robust	PD_mortality	eQTLGen	ENSG00000269148		5467	5.09146e-05	0.670898	2.4456e-05	0.322241	0.00678594	0.329027	0.0210586	5e-06
robust	PD_mortality	psychencode	ENSG00000006459	KDM7A	2342	0.000537875	0.117089	0.00400462	0.871742	0.00662738	0.878369	0.00760246	5e-06
liberal	PD_mortality	psychencode	ENSG00000011478	QPCTL	3752	2.24102e-05	0.19989	8.89531e-05	0.793421	0.00657719	0.799998	0.00828965	1e-05
liberal	PD_mortality	eQTLGen	ENSG00000062370	ZNF112	5505	6.01026e-05	0.79168	1.53245e-05	0.201851	0.00639354	0.208244	0.0316746	1e-05
liberal	PD_mortality	psychencode	ENSG00000269955	LUC7L2	2867	0.000205894	0.0454488	0.00427579	0.943825	0.00624451	0.95007	0.00661617	1e-05
robust	PD_mortality	psychencode	ENSG00000122778	KIAA1549	2945	0.000783135	0.174785	0.00365261	0.815202	0.00557729	0.820779	0.0068416	5e-06
liberal	PD_mortality	eQTLGen	ENSG00000259605		5438	1.44625e-05	0.190574	6.10233e-05	0.804105	0.00524523	0.80935	0.00652306	1e-05
robust	PD_mortality	eQTLGen	ENSG00000130204	TOMM40	5199	5.06621e-06	0.0667488	7.04886e-05	0.928698	0.00447728	0.933176	0.00482103	5e-06
robust	PD_mortality	eQTLGen	ENSG00000130203	APOE	5224	6.75382e-05	0.889844	8.02979e-06	0.105787	0.00429268	0.11008	0.0405784	5e-06
liberal	PD_mortality	psychencode	ENSG00000139132	FGD4	4456	6.33729e-10	7.54133e-09	0.0771917	0.918571	0.00423709	0.922808	0.0046127	1e-05
liberal	PD_mortality	psychencode	ENSG00000176222	ZNF404	3208	1.94631e-78	6.58532e-78	0.227201	0.768727	0.00407266	0.772799	0.00529793	1e-05
robust	PD_mortality	psychencode	ENSG00000125743	SNRPD2	3752	2.61399e-05	0.233158	8.55056e-05	0.76267	0.004061	0.766731	0.00532471	5e-06
robust	PD_mortality	psychencode	ENSG00000267191		3230	0.00236228	0.180835	0.0104874	0.802815	0.00349966	0.806315	0.00435924	5e-06
robust	PD_mortality	psychencode	ENSG00000011478	QPCTL	3752	2.24841e-05	0.20055	8.92466e-05	0.796039	0.00329944	0.799339	0.00414483	5e-06
robust	PD_mortality	eQTLGen	ENSG00000062370	ZNF112	5505	6.02953e-05	0.794219	1.53737e-05	0.202498	0.00320702	0.205705	0.0158373	5e-06
robust	PD_mortality	psychencode	ENSG00000269955	LUC7L2	2867	0.000206539	0.0455911	0.00428918	0.946781	0.00313203	0.949913	0.00330809	5e-06
liberal	PD_mortality	psychencode	ENSG00000224916	APOC4-APOC2	3336	8.8169e-06	0.0786369	0.000102947	0.918166	0.00308482	0.921251	0.00335976	1e-05
robust	PD_mortality	eQTLGen	ENSG00000259605		5438	1.45006e-05	0.191075	6.11838e-05	0.80622	0.00262951	0.808849	0.00326153	5e-06
robust	PD_mortality	psychencode	ENSG00000139132	FGD4	4456	6.35075e-10	7.55734e-09	0.0773555	0.920521	0.00212305	0.922644	0.00230635	5e-06
robust	PD_mortality	psychencode	ENSG00000176222	ZNF404	3208	1.95028e-78	6.59875e-78	0.227664	0.770295	0.00204049	0.772336	0.00264897	5e-06
liberal	PD_mortality	eQTLGen	ENSG00000267395		5420	4.20643e-06	0.0554284	7.15416e-05	0.942706	0.00179036	0.944496	0.00189918	1e-05
robust	PD_mortality	psychencode	ENSG00000224916	APOC4-APOC2	3336	8.83052e-06	0.0787584	0.000103106	0.919585	0.00154479	0.92113	0.00167988	5e-06
liberal	PD_mortality	psychencode	ENSG00000267022		3417	6.63857e-07	0.00592205	0.000111261	0.992524	0.001442	0.993966	0.00145286	1e-05
liberal	PD_mortality	eQTLGen	ENSG00000170684	ZNF296	5241	1.41646e-05	0.186609	6.16258e-05	0.811877	0.00143895	0.813316	0.00177237	1e-05
liberal	PD_mortality	psychencode	ENSG00000105939	ZC3HAV1	2979	6.23565e-05	0.0139086	0.0043946	0.98021	0.00142431	0.981634	0.00145306	1e-05
liberal	PD_mortality	psychencode	ENSG00000236807		3399	4.13475e-06	0.0368706	0.000107857	0.96179	0.00122758	0.963017	0.00127635	1e-05
liberal	PD_mortality	psychencode	ENSG00000176761	ZNF285B	3416	3.07968e-06	0.0274618	0.000108928	0.971319	0.00110682	0.972426	0.0011395	1e-05
robust	PD_mortality	eQTLGen	ENSG00000267395		5420	4.2102e-06	0.055478	7.16057e-05	0.94355	0.000895984	0.944446	0.000949588	5e-06
liberal	PD_mortality	eQTLGen	ENSG00000124459	ZNF45	5715	7.30316e-06	0.0963445	6.84335e-05	0.902786	0.000793901	0.90358	0.000879391	1e-05
liberal	PD_mortality	psychencode	ENSG00000125744	RTN2	3718	1.91718e-06	0.0171009	0.000110091	0.981994	0.000793223	0.982787	0.000807768	1e-05
robust	PD_mortality	psychencode	ENSG00000267022		3417	6.64336e-07	0.00592632	0.000111342	0.99324	0.000721519	0.993962	0.000726429	5e-06
robust	PD_mortality	eQTLGen	ENSG00000170684	ZNF296	5241	1.41748e-05	0.186743	6.16701e-05	0.812461	0.000719993	0.813181	0.000886187	5e-06
robust	PD_mortality	psychencode	ENSG00000105939	ZC3HAV1	2979	6.24009e-05	0.0139185	0.00439773	0.980909	0.000712662	0.981621	0.000726532	5e-06
robust	PD_mortality	psychencode	ENSG00000236807		3399	4.13729e-06	0.0368932	0.000107924	0.962381	0.000614168	0.962995	0.000638176	5e-06
liberal	PD_mortality	eQTLGen	ENSG00000125741	OPA3	5639	5.55243e-06	0.0731692	7.02811e-05	0.926155	0.000599755	0.926755	0.000647575	1e-05
liberal	PD_mortality	eQTLGen	ENSG00000176222	ZNF404	5731	5.25036e-98	1.60365e-96	0.0316843	0.96775	0.000565624	0.968316	0.000584474	1e-05
robust	PD_mortality	psychencode	ENSG00000176761	ZNF285B	3416	3.08139e-06	0.027477	0.000108988	0.971857	0.000553716	0.972411	0.00056975	5e-06
liberal	PD_mortality	eQTLGen	ENSG00000139132	FGD4	6454	2.20179e-27	7.16333e-25	0.0030626	0.996392	0.000545811	0.996937	0.000547788	1e-05
robust	PD_mortality	eQTLGen	ENSG00000124459	ZNF45	5715	7.30606e-06	0.0963828	6.84607e-05	0.903144	0.000397108	0.903541	0.000439695	5e-06
robust	PD_mortality	psychencode	ENSG00000125744	RTN2	3718	1.91794e-06	0.0171077	0.000110135	0.982384	0.000396769	0.98278	0.000403884	5e-06
liberal	PD_mortality	eQTLGen	ENSG00000257511		6187	1.67826e-06	0.000694788	0.00240719	0.996557	0.000338954	0.996896	0.000340125	1e-05
robust	PD_mortality	eQTLGen	ENSG00000125741	OPA3	5639	5.5541e-06	0.0731912	7.03022e-05	0.926433	0.000299968	0.926733	0.000323788	5e-06
robust	PD_mortality	eQTLGen	ENSG00000176222	ZNF404	5731	5.25184e-98	1.6041e-96	0.0316932	0.968024	0.000282892	0.968307	0.000292237	5e-06
liberal	PD_mortality	eQTLGen	ENSG00000258794		3993	3.71827e-06	0.00154042	0.00240361	0.995777	0.00027549	0.996052	0.000276659	1e-05
robust	PD_mortality	eQTLGen	ENSG00000139132	FGD4	6454	2.20239e-27	7.16529e-25	0.00306344	0.996664	0.00027298	0.996937	0.000273894	5e-06
liberal	PD_mortality	psychencode	ENSG00000090266	NDUFB2	2328	3.42208e-09	7.36592e-07	0.00462317	0.995123	0.000253061	0.995376	0.000254301	1e-05
liberal	PD_mortality	eQTLGen	ENSG00000159885	ZNF222	5542	1.017e-06	0.0134065	7.48173e-05	0.986273	0.000244973	0.986518	0.000248383	1e-05
liberal	PD_mortality	psychencode	ENSG00000267058		3230	1.89059e-23	1.44727e-21	0.012892	0.986896	0.00021241	0.987108	0.00021523	1e-05
liberal	PD_mortality	eQTLGen	ENSG00000157741	UBN2	4973	1.87151e-08	1.54895e-05	0.00120651	0.998566	0.000212089	0.998778	0.000212394	1e-05
liberal	PD_mortality	psychencode	ENSG00000256538		3403	2.45919e-08	6.38602e-06	0.00383534	0.99596	0.000198685	0.996158	0.000199491	1e-05
liberal	PD_mortality	eQTLGen	ENSG00000139131	YARS2	6191	4.3185e-07	0.000178783	0.00240877	0.997214	0.000197528	0.997412	0.00019808	1e-05
liberal	PD_mortality	psychencode	ENSG00000125755	SYMPK	3741	4.71997e-07	0.00420986	0.000111611	0.995481	0.000197058	0.995678	0.000197952	1e-05
liberal	PD_mortality	psychencode	ENSG00000164898	C7orf55	2870	4.12206e-06	0.000909957	0.00450452	0.994387	0.000194174	0.994581	0.00019527	1e-05
robust	PD_mortality	eQTLGen	ENSG00000257511		6187	1.67855e-06	0.000694906	0.0024076	0.996726	0.000169506	0.996896	0.000170062	5e-06
liberal	PD_mortality	eQTLGen	ENSG00000146955	RAB19	4440	8.93668e-06	0.00730262	0.00121313	0.991309	0.000166801	0.991475	0.000168264	1e-05
liberal	PD_mortality	psychencode	ENSG00000188883	KLRG2	2797	1.38468e-11	3.01871e-09	0.00456531	0.995272	0.000162712	0.995435	0.000163485	1e-05
liberal	PD_mortality	psychencode	ENSG00000133597	ADCK2	2320	9.07284e-27	1.95286e-24	0.00462372	0.99522	0.000156504	0.995376	0.000157255	1e-05
liberal	PD_mortality	psychencode	ENSG00000157800	SLC37A3	2491	5.55043e-07	0.000120192	0.00459554	0.995144	0.000139858	0.995284	0.000140541	1e-05
robust	PD_mortality	eQTLGen	ENSG00000258794		3993	3.71878e-06	0.00154063	0.00240394	0.995914	0.000137764	0.996052	0.000138329	5e-06
robust	PD_mortality	psychencode	ENSG00000090266	NDUFB2	2328	3.42252e-09	7.36685e-07	0.00462376	0.995249	0.000126546	0.995376	0.00012715	5e-06
robust	PD_mortality	eQTLGen	ENSG00000159885	ZNF222	5542	1.01713e-06	0.0134082	7.48265e-05	0.986393	0.000122502	0.986516	0.000124191	5e-06
liberal	PD_mortality	eQTLGen	ENSG00000267058		5719	1.08301e-39	1.53778e-37	0.00699262	0.992889	0.000118076	0.993007	0.000118922	1e-05
liberal	PD_mortality	psychencode	ENSG00000139133	ALG10	3445	1.86085e-10	4.83225e-08	0.00383568	0.996051	0.000113227	0.996164	0.000113676	1e-05
liberal	PD_mortality	psychencode	ENSG00000133606	MKRN1	2418	2.17733e-06	0.000470438	0.00460431	0.994817	0.000106358	0.994923	0.000106912	1e-05
liberal	PD_mortality	psychencode	ENSG00000146966	DENND2A	2361	1.38073e-15	2.97733e-13	0.00461557	0.995278	0.000106343	0.995384	0.000106848	1e-05
robust	PD_mortality	psychencode	ENSG00000267058		3230	1.89079e-23	1.44742e-21	0.0128933	0.987	0.000106216	0.987107	0.000107615	5e-06
robust	PD_mortality	eQTLGen	ENSG00000157741	UBN2	4973	1.87171e-08	1.54912e-05	0.00120664	0.998672	0.000106056	0.998778	0.000106197	5e-06
liberal	PD_mortality	eQTLGen	ENSG00000159915	ZNF233	5599	9.77146e-07	0.0128742	7.49087e-05	0.986947	0.000102559	0.98705	0.000103916	1e-05
liberal	PD_mortality	psychencode	ENSG00000259937		3947	7.30109e-14	1.89623e-11	0.00383516	0.996064	0.000100545	0.996165	0.000100943	1e-05
liberal	PD_mortality	psychencode	ENSG00000260231	JHDM1D-AS1	2343	2.71434e-18	5.90994e-16	0.00457138	0.995329	0.000100109	0.995429	0.000100578	1e-05
robust	PD_mortality	psychencode	ENSG00000256538		3403	2.45944e-08	6.38666e-06	0.00383572	0.996059	9.93523e-05	0.996158	9.97454e-05	5e-06
robust	PD_mortality	eQTLGen	ENSG00000139131	YARS2	6191	4.31892e-07	0.0001788	0.00240901	0.997313	9.87739e-05	0.997412	9.90401e-05	5e-06
liberal	PD_mortality	psychencode	ENSG00000256070		3964	4.11132e-09	1.06781e-06	0.00383509	0.996065	9.85414e-05	0.996164	9.89306e-05	1e-05
robust	PD_mortality	psychencode	ENSG00000125755	SYMPK	3741	4.72044e-07	0.00421027	0.000111622	0.995579	9.85385e-05	0.995678	9.89761e-05	5e-06
robust	PD_mortality	psychencode	ENSG00000164898	C7orf55	2870	4.12246e-06	0.000910046	0.00450496	0.994484	9.70963e-05	0.994581	9.76349e-05	5e-06
liberal	PD_mortality	psychencode	ENSG00000110975	SYT10	3970	3.22645e-46	8.37986e-44	0.00383512	0.99607	9.45663e-05	0.996165	9.49394e-05	1e-05
liberal	PD_mortality	psychencode	ENSG00000258794		3067	6.00407e-17	1.55866e-14	0.00383693	0.99607	9.33402e-05	0.996163	9.37085e-05	1e-05
liberal	PD_mortality	psychencode	ENSG00000186026	ZNF284	3423	2.2791e-07	0.00203301	0.000111854	0.997765	9.00851e-05	0.997855	9.02869e-05	1e-05
liberal	PD_mortality	eQTLGen	ENSG00000176761	ZNF285B	5417	4.43826e-07	0.00584584	7.54655e-05	0.993991	8.73886e-05	0.994078	8.79169e-05	1e-05
robust	PD_mortality	eQTLGen	ENSG00000146955	RAB19	4440	8.93742e-06	0.00730323	0.00121323	0.991391	8.34077e-05	0.991475	8.41319e-05	5e-06
robust	PD_mortality	psychencode	ENSG00000188883	KLRG2	2797	1.38479e-11	3.01895e-09	0.00456568	0.995353	8.13626e-05	0.995434	8.17424e-05	5e-06
liberal	PD_mortality	eQTLGen	ENSG00000069399	BCL3	5346	4.61815e-07	0.0060831	7.54439e-05	0.993761	8.00949e-05	0.993841	8.05977e-05	1e-05
liberal	PD_mortality	eQTLGen	ENSG00000146963	C7orf55-LUC7L2	5045	5.43976e-07	0.000447424	0.00121368	0.998259	7.95648e-05	0.998338	7.97036e-05	1e-05
robust	PD_mortality	psychencode	ENSG00000133597	ADCK2	2320	9.07355e-27	1.95301e-24	0.00462408	0.995298	7.82579e-05	0.995376	7.86277e-05	5e-06
liberal	PD_mortality	psychencode	ENSG00000062370	ZNF112	3509	2.09201e-07	0.00186548	0.000111913	0.997946	7.61806e-05	0.998022	7.63373e-05	1e-05
liberal	PD_mortality	eQTLGen	ENSG00000139133	ALG10	4513	9.79429e-45	4.05889e-42	0.00240706	0.997521	7.17347e-05	0.997593	7.19129e-05	1e-05
robust	PD_mortality	psychencode	ENSG00000157800	SLC37A3	2491	5.55082e-07	0.000120201	0.00459587	0.995213	6.99341e-05	0.995283	7.02704e-05	5e-06
liberal	PD_mortality	eQTLGen	ENSG00000105939	ZC3HAV1	5168	8.0483e-90	6.70935e-87	0.00119805	0.998737	6.48522e-05	0.998802	6.49342e-05	1e-05
liberal	PD_mortality	eQTLGen	ENSG00000133597	ADCK2	4199	1.81859e-305	1.47414e-302	0.00123207	0.998705	6.33273e-05	0.998768	6.34094e-05	1e-05
liberal	PD_mortality	eQTLGen	ENSG00000105948	TTC26	5112	1.69197e-161	1.4074e-158	0.00120068	0.998738	6.13791e-05	0.998799	6.14567e-05	1e-05
robust	PD_mortality	eQTLGen	ENSG00000267058		5719	1.08307e-39	1.53787e-37	0.00699304	0.992948	5.90415e-05	0.993007	5.94608e-05	5e-06
robust	PD_mortality	psychencode	ENSG00000139133	ALG10	3445	1.86095e-10	4.83252e-08	0.0038359	0.996107	5.66169e-05	0.996164	5.68381e-05	5e-06
liberal	PD_mortality	eQTLGen	ENSG00000087470	DNM1L	6223	1.238e-68	5.12717e-66	0.00240865	0.997537	5.4827e-05	0.997591	5.49624e-05	1e-05
liberal	PD_mortality	eQTLGen	ENSG00000133606	MKRN1	4384	1.11673e-16	9.11583e-14	0.00122348	0.998722	5.42703e-05	0.998777	5.43397e-05	1e-05
liberal	PD_mortality	eQTLGen	ENSG00000164898	C7orf55	5034	1.91812e-25	1.58405e-22	0.00120937	0.998737	5.35235e-05	0.998791	5.35912e-05	1e-05
liberal	PD_mortality	eQTLGen	ENSG00000260231	JHDM1D-AS1	4317	3.18734e-88	2.60733e-85	0.0012209	0.998726	5.32675e-05	0.998779	5.33355e-05	1e-05
robust	PD_mortality	psychencode	ENSG00000133606	MKRN1	2418	2.17744e-06	0.000470463	0.00460455	0.99487	5.31818e-05	0.994923	5.3456e-05	5e-06
robust	PD_mortality	psychencode	ENSG00000146966	DENND2A	2361	1.3808e-15	2.97749e-13	0.00461582	0.995331	5.31743e-05	0.995384	5.34238e-05	5e-06
liberal	PD_mortality	eQTLGen	ENSG00000157764	BRAF	4190	7.0775e-08	5.71394e-05	0.00123697	0.998654	5.21157e-05	0.998706	5.2186e-05	1e-05
robust	PD_mortality	eQTLGen	ENSG00000159915	ZNF233	5599	9.77196e-07	0.0128749	7.49125e-05	0.986998	5.12823e-05	0.987049	5.19579e-05	5e-06
robust	PD_mortality	psychencode	ENSG00000259937		3947	7.30146e-14	1.89633e-11	0.00383536	0.996114	5.02752e-05	0.996165	5.04713e-05	5e-06
robust	PD_mortality	psychencode	ENSG00000260231	JHDM1D-AS1	2343	2.71448e-18	5.91023e-16	0.00457161	0.995378	5.00568e-05	0.995428	5.02892e-05	5e-06
robust	PD_mortality	psychencode	ENSG00000256070		3964	4.11153e-09	1.06786e-06	0.00383528	0.996114	4.92731e-05	0.996164	4.94653e-05	5e-06
liberal	PD_mortality	eQTLGen	ENSG00000236279	CLEC2L	5074	1.29705e-37	1.06239e-34	0.00121933	0.998732	4.83299e-05	0.998781	4.83913e-05	1e-05
robust	PD_mortality	psychencode	ENSG00000110975	SYT10	3970	3.2266e-46	8.38025e-44	0.0038353	0.996117	4.72854e-05	0.996165	4.74697e-05	5e-06
robust	PD_mortality	psychencode	ENSG00000258794		3067	6.00435e-17	1.55874e-14	0.0038371	0.996116	4.66723e-05	0.996163	4.68542e-05	5e-06
robust	PD_mortality	psychencode	ENSG00000186026	ZNF284	3423	2.2792e-07	0.0020331	0.000111859	0.99781	4.50446e-05	0.997855	4.51435e-05	5e-06
robust	PD_mortality	eQTLGen	ENSG00000176761	ZNF285B	5417	4.43846e-07	0.00584609	7.54688e-05	0.994034	4.36962e-05	0.994078	4.39585e-05	5e-06
robust	PD_mortality	eQTLGen	ENSG00000069399	BCL3	5346	4.61833e-07	0.00608335	7.5447e-05	0.993801	4.0049e-05	0.993841	4.02989e-05	5e-06
robust	PD_mortality	eQTLGen	ENSG00000146963	C7orf55-LUC7L2	5045	5.43997e-07	0.000447441	0.00121373	0.998299	3.9784e-05	0.998338	3.98518e-05	5e-06
robust	PD_mortality	psychencode	ENSG00000062370	ZNF112	3509	2.09209e-07	0.00186555	0.000111917	0.997984	3.80917e-05	0.998022	3.81687e-05	5e-06
liberal	PD_mortality	psychencode	ENSG00000167383	ZNF229	3408	1.17707e-07	0.0010496	0.00011201	0.998801	3.68275e-05	0.998838	3.68717e-05	1e-05
robust	PD_mortality	eQTLGen	ENSG00000139133	ALG10	4513	9.79464e-45	4.05904e-42	0.00240715	0.997557	3.58686e-05	0.997593	3.59565e-05	5e-06
liberal	PD_mortality	eQTLGen	ENSG00000057294	PKP2	6166	1.35351e-102	5.60768e-100	0.00240778	0.997556	3.58042e-05	0.997592	3.5892e-05	1e-05
liberal	PD_mortality	eQTLGen	ENSG00000170604	IRF2BP1	5372	3.15645e-07	0.00415852	7.55794e-05	0.995731	3.42993e-05	0.995766	3.44463e-05	1e-05
robust	PD_mortality	eQTLGen	ENSG00000105939	ZC3HAV1	5168	8.04856e-90	6.70957e-87	0.00119809	0.998769	3.24271e-05	0.998802	3.24671e-05	5e-06
robust	PD_mortality	eQTLGen	ENSG00000133597	ADCK2	4199	1.81865e-305	1.47419e-302	0.00123211	0.998736	3.16647e-05	0.998768	3.17047e-05	5e-06
robust	PD_mortality	eQTLGen	ENSG00000105948	TTC26	5112	1.69202e-161	1.40744e-158	0.00120072	0.998769	3.06905e-05	0.998799	3.07283e-05	5e-06
liberal	PD_mortality	psychencode	ENSG00000104936	DMPK	3720	1.52429e-08	0.000135956	0.000112085	0.999723	2.85985e-05	0.999752	2.86064e-05	1e-05
liberal	PD_mortality	eQTLGen	ENSG00000059377	TBXAS1	4674	3.05665e-263	2.50681e-260	0.00121782	0.998754	2.78254e-05	0.998782	2.78601e-05	1e-05
robust	PD_mortality	eQTLGen	ENSG00000087470	DNM1L	6223	1.23804e-68	5.12731e-66	0.00240871	0.997564	2.74142e-05	0.997591	2.74812e-05	5e-06
robust	PD_mortality	eQTLGen	ENSG00000133606	MKRN1	4384	1.11676e-16	9.11608e-14	0.00122351	0.998749	2.71359e-05	0.998776	2.71698e-05	5e-06
robust	PD_mortality	eQTLGen	ENSG00000164898	C7orf55	5034	1.91817e-25	1.58409e-22	0.0012094	0.998764	2.67625e-05	0.998791	2.67956e-05	5e-06
robust	PD_mortality	eQTLGen	ENSG00000260231	JHDM1D-AS1	4317	3.18743e-88	2.6074e-85	0.00122093	0.998752	2.66345e-05	0.998779	2.66677e-05	5e-06
robust	PD_mortality	eQTLGen	ENSG00000157764	BRAF	4190	7.07769e-08	5.71409e-05	0.001237	0.99868	2.60585e-05	0.998706	2.6093e-05	5e-06
robust	PD_mortality	eQTLGen	ENSG00000236279	CLEC2L	5074	1.29708e-37	1.06241e-34	0.00121936	0.998756	2.41656e-05	0.998781	2.41956e-05	5e-06
liberal	PD_mortality	eQTLGen	ENSG00000090266	NDUFB2	4212	6.39575e-306	5.1832e-303	0.00123239	0.998744	2.34947e-05	0.998768	2.35242e-05	1e-05
liberal	PD_mortality	eQTLGen	ENSG00000157800	SLC37A3	4502	1.48119e-299	1.20763e-296	0.00122499	0.998752	2.28973e-05	0.998775	2.29259e-05	1e-05
liberal	PD_mortality	psychencode	ENSG00000167384	ZNF180	3427	6.30819e-22	5.62512e-18	0.000112128	0.999865	2.2611e-05	0.999888	2.26141e-05	1e-05
liberal	PD_mortality	eQTLGen	ENSG00000064393	HIPK2	5038	7.76555e-15	6.34908e-12	0.00122158	0.998756	2.25662e-05	0.998778	2.25943e-05	1e-05
liberal	PD_mortality	eQTLGen	ENSG00000229677		5107	9.72579e-14	8.1111e-11	0.00119761	0.99878	2.20832e-05	0.998802	2.21101e-05	1e-05
liberal	PD_mortality	eQTLGen	ENSG00000104856	RELB	5188	9.29997e-09	0.000122534	7.58803e-05	0.99978	2.13716e-05	0.999802	2.13763e-05	1e-05
liberal	PD_mortality	psychencode	ENSG00000125746	EML2	3763	5.73951e-08	0.000511949	0.000112039	0.999357	1.88795e-05	0.999376	1.88916e-05	1e-05
robust	PD_mortality	psychencode	ENSG00000167383	ZNF229	3408	1.17709e-07	0.00104962	0.000112012	0.99882	1.84141e-05	0.998838	1.84359e-05	5e-06
robust	PD_mortality	eQTLGen	ENSG00000057294	PKP2	6166	1.35354e-102	5.60778e-100	0.00240782	0.997574	1.79024e-05	0.997592	1.7946e-05	5e-06
liberal	PD_mortality	eQTLGen	ENSG00000178386	ZNF223	5499	4.22353e-66	5.56676e-62	7.58635e-05	0.999906	1.77514e-05	0.999924	1.77531e-05	1e-05
liberal	PD_mortality	eQTLGen	ENSG00000186026	ZNF284	5425	9.95837e-34	1.31237e-29	7.58737e-05	0.999906	1.77445e-05	0.999924	1.77461e-05	1e-05
robust	PD_mortality	eQTLGen	ENSG00000170604	IRF2BP1	5372	3.15651e-07	0.00415859	7.55807e-05	0.995748	1.71499e-05	0.995766	1.72231e-05	5e-06
liberal	PD_mortality	eQTLGen	ENSG00000146858	ZC3HAV1L	5105	1.17223e-21	9.78091e-19	0.00119704	0.998787	1.64206e-05	0.998803	1.64405e-05	1e-05
liberal	PD_mortality	eQTLGen	ENSG00000059378	PARP12	4448	9.92569e-27	8.11955e-24	0.00122093	0.998763	1.5932e-05	0.998779	1.59517e-05	1e-05
liberal	PD_mortality	eQTLGen	ENSG00000006459	KDM7A	4370	8.63226e-43	7.06414e-40	0.00122047	0.998764	1.53794e-05	0.99878	1.53984e-05	1e-05
liberal	PD_mortality	psychencode	ENSG00000159882	ZNF230	3387	4.1193e-12	3.67469e-08	0.000112085	0.999873	1.50541e-05	0.999888	1.5056e-05	1e-05
robust	PD_mortality	psychencode	ENSG00000104936	DMPK	3720	1.52431e-08	0.000135958	0.000112087	0.999738	1.42995e-05	0.999752	1.43032e-05	5e-06
robust	PD_mortality	eQTLGen	ENSG00000059377	TBXAS1	4674	3.05669e-263	2.50685e-260	0.00121784	0.998768	1.39129e-05	0.998782	1.393e-05	5e-06
liberal	PD_mortality	eQTLGen	ENSG00000267680	ZNF224	5455	4.3651e-91	5.7521e-87	7.58804e-05	0.999912	1.20487e-05	0.999924	1.20498e-05	1e-05
robust	PD_mortality	eQTLGen	ENSG00000090266	NDUFB2	4212	6.39582e-306	5.18326e-303	0.0012324	0.998756	1.17475e-05	0.998768	1.17621e-05	5e-06
robust	PD_mortality	eQTLGen	ENSG00000157800	SLC37A3	4502	1.48121e-299	1.20765e-296	0.00122501	0.998764	1.14488e-05	0.998775	1.1463e-05	5e-06
robust	PD_mortality	psychencode	ENSG00000167384	ZNF180	3427	6.30826e-22	5.62519e-18	0.000112129	0.999877	1.13056e-05	0.999888	1.1307e-05	5e-06
robust	PD_mortality	eQTLGen	ENSG00000064393	HIPK2	5038	7.76563e-15	6.34915e-12	0.00122159	0.998767	1.12832e-05	0.998778	1.12971e-05	5e-06
robust	PD_mortality	eQTLGen	ENSG00000229677		5107	9.72589e-14	8.11119e-11	0.00119762	0.998791	1.10417e-05	0.998802	1.10551e-05	5e-06
robust	PD_mortality	eQTLGen	ENSG00000104856	RELB	5188	9.30007e-09	0.000122535	7.58812e-05	0.999791	1.06859e-05	0.999802	1.06882e-05	5e-06
robust	PD_mortality	psychencode	ENSG00000125746	EML2	3763	5.73956e-08	0.000511954	0.00011204	0.999367	9.43984e-06	0.999376	9.44582e-06	5e-06
robust	PD_mortality	eQTLGen	ENSG00000178386	ZNF223	5499	4.22357e-66	5.56681e-62	7.58642e-05	0.999915	8.87578e-06	0.999924	8.87653e-06	5e-06
robust	PD_mortality	eQTLGen	ENSG00000186026	ZNF284	5425	9.95846e-34	1.31238e-29	7.58744e-05	0.999915	8.87232e-06	0.999924	8.87307e-06	5e-06
liberal	PD_mortality	psychencode	ENSG00000170604	IRF2BP1	3639	9.3179e-09	8.30828e-05	0.000112129	0.999796	8.87054e-06	0.999805	8.87235e-06	1e-05
liberal	PD_mortality	eQTLGen	ENSG00000125746	EML2	5603	1.58584e-10	2.08985e-06	7.58765e-05	0.999913	8.64698e-06	0.999922	8.64773e-06	1e-05
liberal	PD_mortality	psychencode	ENSG00000186567	CEACAM19	3485	6.60856e-10	5.89312e-06	0.000112126	0.999873	8.55176e-06	0.999882	8.55284e-06	1e-05
robust	PD_mortality	eQTLGen	ENSG00000146858	ZC3HAV1L	5105	1.17224e-21	9.78099e-19	0.00119705	0.998795	8.21035e-06	0.998803	8.22026e-06	5e-06
robust	PD_mortality	eQTLGen	ENSG00000059378	PARP12	4448	9.92577e-27	8.11962e-24	0.00122094	0.998771	7.96604e-06	0.998779	7.97584e-06	5e-06
liberal	PD_mortality	psychencode	ENSG00000130202	PVRL2	3285	2.33407e-26	2.08157e-22	0.000112117	0.99988	7.96383e-06	0.999888	7.96478e-06	1e-05
robust	PD_mortality	eQTLGen	ENSG00000006459	KDM7A	4370	8.63233e-43	7.06419e-40	0.00122048	0.998772	7.68975e-06	0.99878	7.6992e-06	5e-06
robust	PD_mortality	psychencode	ENSG00000159882	ZNF230	3387	4.11934e-12	3.67471e-08	0.000112086	0.99988	7.52711e-06	0.999888	7.52801e-06	5e-06
liberal	PD_mortality	eQTLGen	ENSG00000167383	ZNF229	5467	3.37397e-08	0.000444397	7.58823e-05	0.999472	7.35729e-06	0.99948	7.36118e-06	1e-05
liberal	PD_mortality	eQTLGen	ENSG00000167380	ZNF226	5419	1.0377e-22	1.36711e-18	7.58985e-05	0.999918	6.53134e-06	0.999924	6.53188e-06	1e-05
liberal	PD_mortality	eQTLGen	ENSG00000267242		5430	1.91827e-36	2.52665e-32	7.59152e-05	0.999918	6.35012e-06	0.999924	6.35064e-06	1e-05
liberal	PD_mortality	psychencode	ENSG00000266903		3411	1.08421e-82	9.66831e-79	0.000112128	0.999882	6.11589e-06	0.999888	6.11661e-06	1e-05
robust	PD_mortality	eQTLGen	ENSG00000267680	ZNF224	5455	4.36512e-91	5.75213e-87	7.58808e-05	0.999918	6.02441e-06	0.999924	6.0249e-06	5e-06
liberal	PD_mortality	eQTLGen	ENSG00000256294	ZNF225	5442	1.45617e-13	1.91865e-09	7.58894e-05	0.999918	5.74506e-06	0.999924	5.74553e-06	1e-05
liberal	PD_mortality	eQTLGen	ENSG00000186567	CEACAM19	5491	6.02981e-38	7.94274e-34	7.59099e-05	0.999919	5.37089e-06	0.999924	5.37133e-06	1e-05
liberal	PD_mortality	eQTLGen	ENSG00000159882	ZNF230	5565	3.88771e-21	5.12613e-17	7.58349e-05	0.999919	4.90065e-06	0.999924	4.90105e-06	1e-05
liberal	PD_mortality	psychencode	ENSG00000124459	ZNF45	3267	8.33232e-09	7.43307e-05	0.000112077	0.999809	4.57142e-06	0.999814	4.57229e-06	1e-05
liberal	PD_mortality	eQTLGen	ENSG00000131115	ZNF227	5518	2.35681e-32	3.10533e-28	7.58897e-05	0.99992	4.52086e-06	0.999924	4.52123e-06	1e-05
robust	PD_mortality	psychencode	ENSG00000170604	IRF2BP1	3639	9.31794e-09	8.30832e-05	0.00011213	0.9998	4.43529e-06	0.999805	4.43618e-06	5e-06
robust	PD_mortality	eQTLGen	ENSG00000125746	EML2	5603	1.58585e-10	2.08986e-06	7.58768e-05	0.999918	4.32351e-06	0.999922	4.32386e-06	5e-06
robust	PD_mortality	psychencode	ENSG00000186567	CEACAM19	3485	6.60859e-10	5.89315e-06	0.000112126	0.999878	4.2759e-06	0.999882	4.27642e-06	5e-06
liberal	PD_mortality	eQTLGen	ENSG00000159917	ZNF235	5591	8.04228e-48	1.05957e-43	7.58952e-05	0.99992	4.16547e-06	0.999924	4.1658e-06	1e-05
robust	PD_mortality	psychencode	ENSG00000130202	PVRL2	3285	2.33408e-26	2.08158e-22	0.000112117	0.999884	3.98193e-06	0.999888	3.98239e-06	5e-06
robust	PD_mortality	eQTLGen	ENSG00000167383	ZNF229	5467	3.37398e-08	0.000444399	7.58825e-05	0.999476	3.67866e-06	0.99948	3.68059e-06	5e-06
liberal	PD_mortality	psychencode	ENSG00000159915	ZNF233	3606	8.71597e-11	7.77366e-07	0.000112109	0.999883	3.64825e-06	0.999887	3.64867e-06	1e-05
liberal	PD_mortality	eQTLGen	ENSG00000104853	CLPTM1	5189	2.36754e-12	3.11949e-08	7.58888e-05	0.999921	3.48661e-06	0.999924	3.48688e-06	1e-05
liberal	PD_mortality	psychencode	ENSG00000010310	GIPR	3765	1.49177e-09	1.33062e-05	0.000112097	0.999871	3.46925e-06	0.999875	3.46969e-06	1e-05
liberal	PD_mortality	psychencode	ENSG00000159905	ZNF221	3303	4.29323e-09	3.82987e-05	0.000112081	0.999846	3.37514e-06	0.99985	3.37566e-06	1e-05
liberal	PD_mortality	psychencode	ENSG00000104892	KLC3	3744	1.79463e-34	1.60069e-30	0.000112103	0.999885	3.30599e-06	0.999888	3.30637e-06	1e-05
robust	PD_mortality	eQTLGen	ENSG00000167380	ZNF226	5419	1.0377e-22	1.36712e-18	7.58987e-05	0.999921	3.26568e-06	0.999924	3.26594e-06	5e-06
liberal	PD_mortality	eQTLGen	ENSG00000011478	QPCTL	5580	1.63783e-28	2.1583e-24	7.58792e-05	0.999921	3.25713e-06	0.999924	3.25739e-06	1e-05
robust	PD_mortality	eQTLGen	ENSG00000267242		5430	1.91827e-36	2.52666e-32	7.59154e-05	0.999921	3.17507e-06	0.999924	3.17532e-06	5e-06
robust	PD_mortality	psychencode	ENSG00000266903		3411	1.08422e-82	9.66834e-79	0.000112128	0.999885	3.05795e-06	0.999888	3.0583e-06	5e-06
liberal	PD_mortality	psychencode	ENSG00000204920	ZNF155	3332	9.53526e-21	8.50601e-17	0.000112087	0.999885	2.9209e-06	0.999888	2.92123e-06	1e-05
robust	PD_mortality	eQTLGen	ENSG00000256294	ZNF225	5442	1.45617e-13	1.91865e-09	7.58896e-05	0.999921	2.87254e-06	0.999924	2.87277e-06	5e-06
liberal	PD_mortality	eQTLGen	ENSG00000176182	MYPOP	5353	4.06753e-36	5.30234e-32	7.67059e-05	0.99992	2.83706e-06	0.999923	2.83729e-06	1e-05
robust	PD_mortality	eQTLGen	ENSG00000186567	CEACAM19	5491	6.02983e-38	7.94276e-34	7.59101e-05	0.999921	2.68545e-06	0.999924	2.68567e-06	5e-06
liberal	PD_mortality	psychencode	ENSG00000267508	ZNF285	3480	7.85498e-10	7.0042e-06	0.000112133	0.999878	2.67184e-06	0.999881	2.67217e-06	1e-05
liberal	PD_mortality	psychencode	ENSG00000189114	BLOC1S3	3492	2.38622e-10	2.12814e-06	0.000112114	0.999883	2.54405e-06	0.999886	2.54434e-06	1e-05
robust	PD_mortality	eQTLGen	ENSG00000159882	ZNF230	5565	3.88772e-21	5.12614e-17	7.58351e-05	0.999922	2.45033e-06	0.999924	2.45052e-06	5e-06
liberal	PD_mortality	psychencode	ENSG00000234906	APOC2	3324	2.28972e-09	2.04218e-05	0.000112106	0.999865	2.33078e-06	0.999867	2.33109e-06	1e-05
robust	PD_mortality	psychencode	ENSG00000124459	ZNF45	3267	8.33234e-09	7.43309e-05	0.000112077	0.999811	2.28571e-06	0.999814	2.28614e-06	5e-06
robust	PD_mortality	eQTLGen	ENSG00000131115	ZNF227	5518	2.35682e-32	3.10533e-28	7.58898e-05	0.999922	2.26044e-06	0.999924	2.26061e-06	5e-06
liberal	PD_mortality	psychencode	ENSG00000142252	GEMIN7	3336	6.18285e-14	5.51405e-10	0.000112116	0.999886	2.19938e-06	0.999888	2.19963e-06	1e-05
liberal	PD_mortality	eQTLGen	ENSG00000125755	SYMPK	5498	3.86559e-59	5.0937e-55	7.58837e-05	0.999922	2.10106e-06	0.999924	2.10122e-06	1e-05
robust	PD_mortality	eQTLGen	ENSG00000159917	ZNF235	5591	8.04229e-48	1.05957e-43	7.58953e-05	0.999922	2.08274e-06	0.999924	2.0829e-06	5e-06
liberal	PD_mortality	psychencode	ENSG00000125741	OPA3	3772	1.46117e-10	1.3033e-06	0.0001121	0.999885	2.06772e-06	0.999887	2.06796e-06	1e-05
liberal	PD_mortality	eQTLGen	ENSG00000073008	PVR	5465	1.01193e-47	1.33298e-43	7.59089e-05	0.999922	1.91922e-06	0.999924	1.91936e-06	1e-05
liberal	PD_mortality	eQTLGen	ENSG00000267508	ZNF285	5499	1.08204e-10	1.42514e-06	7.59193e-05	0.999921	1.91082e-06	0.999923	1.91097e-06	1e-05
robust	PD_mortality	psychencode	ENSG00000159915	ZNF233	3606	8.71598e-11	7.77368e-07	0.000112109	0.999885	1.82413e-06	0.999887	1.82434e-06	5e-06
liberal	PD_mortality	psychencode	ENSG00000073008	PVR	3449	2.13368e-56	1.90268e-52	0.000112128	0.999886	1.79982e-06	0.999888	1.80002e-06	1e-05
liberal	PD_mortality	eQTLGen	ENSG00000104892	KLC3	5693	1.32487e-141	1.74585e-137	7.58808e-05	0.999922	1.79937e-06	0.999924	1.79951e-06	1e-05
liberal	PD_mortality	eQTLGen	ENSG00000104866	PPP1R37	5334	1.79704e-83	2.36749e-79	7.58987e-05	0.999922	1.77845e-06	0.999924	1.77859e-06	1e-05
robust	PD_mortality	eQTLGen	ENSG00000104853	CLPTM1	5189	2.36754e-12	3.1195e-08	7.5889e-05	0.999922	1.74331e-06	0.999924	1.74344e-06	5e-06
robust	PD_mortality	psychencode	ENSG00000010310	GIPR	3765	1.49178e-09	1.33062e-05	0.000112097	0.999873	1.73463e-06	0.999875	1.73485e-06	5e-06
liberal	PD_mortality	eQTLGen	ENSG00000007255	TRAPPC6A	5368	2.18763e-152	2.88213e-148	7.58972e-05	0.999922	1.71572e-06	0.999924	1.71585e-06	1e-05
liberal	PD_mortality	eQTLGen	ENSG00000010310	GIPR	5620	2.16523e-12	2.85337e-08	7.58772e-05	0.999922	1.6951e-06	0.999924	1.69523e-06	1e-05
robust	PD_mortality	psychencode	ENSG00000159905	ZNF221	3303	4.29323e-09	3.82987e-05	0.000112082	0.999848	1.68757e-06	0.99985	1.68783e-06	5e-06
liberal	PD_mortality	eQTLGen	ENSG00000012061	ERCC1	5598	4.62259e-233	6.09178e-229	7.58766e-05	0.999922	1.66645e-06	0.999924	1.66657e-06	1e-05
robust	PD_mortality	psychencode	ENSG00000104892	KLC3	3744	1.79463e-34	1.60069e-30	0.000112103	0.999886	1.653e-06	0.999888	1.65319e-06	5e-06
robust	PD_mortality	eQTLGen	ENSG00000011478	QPCTL	5580	1.63783e-28	2.1583e-24	7.58794e-05	0.999922	1.62857e-06	0.999924	1.62869e-06	5e-06
liberal	PD_mortality	eQTLGen	ENSG00000179846	NKPD1	5341	8.5975e-25	1.13269e-20	7.58977e-05	0.999922	1.62014e-06	0.999924	1.62027e-06	1e-05
liberal	PD_mortality	eQTLGen	ENSG00000189114	BLOC1S3	5385	6.55419e-45	8.63499e-41	7.58967e-05	0.999923	1.5889e-06	0.999924	1.58903e-06	1e-05
liberal	PD_mortality	eQTLGen	ENSG00000125744	RTN2	5645	9.67795e-82	1.27542e-77	7.58746e-05	0.999923	1.58864e-06	0.999924	1.58877e-06	1e-05
liberal	PD_mortality	eQTLGen	ENSG00000142252	GEMIN7	5285	7.89508e-45	1.04013e-40	7.58989e-05	0.999923	1.52929e-06	0.999924	1.5294e-06	1e-05
liberal	PD_mortality	eQTLGen	ENSG00000204920	ZNF155	5576	5.222e-305	6.88689e-301	7.58194e-05	0.999923	1.51034e-06	0.999924	1.51046e-06	1e-05
liberal	PD_mortality	psychencode	ENSG00000213889	PPM1N	3737	2.41569e-14	2.15475e-10	0.000112097	0.999886	1.50625e-06	0.999888	1.50642e-06	1e-05
robust	PD_mortality	psychencode	ENSG00000204920	ZNF155	3332	9.53527e-21	8.50603e-17	0.000112087	0.999886	1.46045e-06	0.999888	1.46062e-06	5e-06
robust	PD_mortality	eQTLGen	ENSG00000176182	MYPOP	5353	4.06754e-36	5.30235e-32	7.6706e-05	0.999922	1.41853e-06	0.999923	1.41864e-06	5e-06
liberal	PD_mortality	eQTLGen	ENSG00000177051	FBXO46	5544	1.3485e-13	1.77695e-09	7.58823e-05	0.999923	1.38987e-06	0.999924	1.38998e-06	1e-05
liberal	PD_mortality	eQTLGen	ENSG00000104881	PPP1R13L	5624	3.3552e-09	4.4215e-05	7.58745e-05	0.999879	1.36721e-06	0.99988	1.36737e-06	1e-05
liberal	PD_mortality	eQTLGen	ENSG00000230666	CEACAM22P	5422	5.31419e-181	6.99984e-177	7.59128e-05	0.999923	1.35194e-06	0.999924	1.35205e-06	1e-05
liberal	PD_mortality	eQTLGen	ENSG00000187244	BCAM	5226	8.64788e-15	1.13917e-10	7.59083e-05	0.999923	1.3509e-06	0.999924	1.351e-06	1e-05
robust	PD_mortality	psychencode	ENSG00000267508	ZNF285	3480	7.85499e-10	7.00421e-06	0.000112133	0.99988	1.33592e-06	0.999881	1.33608e-06	5e-06
liberal	PD_mortality	eQTLGen	ENSG00000117877	CD3EAP	5585	3.01921e-33	3.97872e-29	7.5878e-05	0.999923	1.32745e-06	0.999924	1.32755e-06	1e-05
liberal	PD_mortality	eQTLGen	ENSG00000130202	PVRL2	5175	4.014e-308	5.28845e-304	7.58953e-05	0.999923	1.32593e-06	0.999924	1.32603e-06	1e-05
robust	PD_mortality	psychencode	ENSG00000189114	BLOC1S3	3492	2.38622e-10	2.12814e-06	0.000112114	0.999884	1.27202e-06	0.999886	1.27217e-06	5e-06
liberal	PD_mortality	eQTLGen	ENSG00000104936	DMPK	5501	5.27902e-283	6.95614e-279	7.58842e-05	0.999923	1.25278e-06	0.999924	1.25288e-06	1e-05
liberal	PD_mortality	eQTLGen	ENSG00000125743	SNRPD2	5604	1.00782e-215	1.32809e-211	7.58786e-05	0.999923	1.25147e-06	0.999924	1.25156e-06	1e-05
liberal	PD_mortality	eQTLGen	ENSG00000185800	DMWD	5511	5.42451e-208	7.14782e-204	7.58845e-05	0.999923	1.25014e-06	0.999924	1.25024e-06	1e-05
liberal	PD_mortality	eQTLGen	ENSG00000104879	CKM	5691	1.79349e-226	2.36328e-222	7.58839e-05	0.999923	1.23963e-06	0.999924	1.23973e-06	1e-05
liberal	PD_mortality	eQTLGen	ENSG00000263002	ZNF234	5431	9.20857e-308	1.21321e-303	7.58968e-05	0.999923	1.23882e-06	0.999924	1.23892e-06	1e-05
liberal	PD_mortality	eQTLGen	ENSG00000177045	SIX5	5468	6.6661e-61	8.78401e-57	7.58833e-05	0.999923	1.22917e-06	0.999924	1.22927e-06	1e-05
liberal	PD_mortality	eQTLGen	ENSG00000104859	CLASRP	5179	4.94961e-15	6.52108e-11	7.58958e-05	0.999923	1.19187e-06	0.999924	1.19196e-06	1e-05
liberal	PD_mortality	eQTLGen	ENSG00000130201	EXOC3L2	5429	7.82801e-15	1.03134e-10	7.58953e-05	0.999923	1.17352e-06	0.999924	1.17361e-06	1e-05
robust	PD_mortality	psychencode	ENSG00000234906	APOC2	3324	2.28973e-09	2.04219e-05	0.000112106	0.999866	1.16539e-06	0.999867	1.16554e-06	5e-06
liberal	PD_mortality	eQTLGen	ENSG00000007047	MARK4	5388	1.97245e-307	2.59868e-303	7.58962e-05	0.999923	1.12561e-06	0.999924	1.12569e-06	1e-05
robust	PD_mortality	psychencode	ENSG00000142252	GEMIN7	3336	6.18286e-14	5.51405e-10	0.000112116	0.999887	1.09969e-06	0.999888	1.09982e-06	5e-06
liberal	PD_mortality	eQTLGen	ENSG00000216588	IGSF23	5439	2.478e-26	3.26406e-22	7.59116e-05	0.999923	1.09536e-06	0.999924	1.09545e-06	1e-05
liberal	PD_mortality	eQTLGen	ENSG00000125753	VASP	5638	9.17871e-308	1.20959e-303	7.58771e-05	0.999923	1.07493e-06	0.999924	1.07501e-06	1e-05
liberal	PD_mortality	eQTLGen	ENSG00000213889	PPM1N	5610	6.9512e-96	9.16074e-92	7.58745e-05	0.999923	1.05957e-06	0.999924	1.05965e-06	1e-05
robust	PD_mortality	eQTLGen	ENSG00000125755	SYMPK	5498	3.86559e-59	5.0937e-55	7.58838e-05	0.999923	1.05053e-06	0.999924	1.05061e-06	5e-06
robust	PD_mortality	psychencode	ENSG00000125741	OPA3	3772	1.46117e-10	1.30331e-06	0.0001121	0.999886	1.03386e-06	0.999887	1.03398e-06	5e-06
liberal	PD_mortality	eQTLGen	ENSG00000267348		5238	1.23637e-19	1.62884e-15	7.58992e-05	0.999923	9.97684e-07	0.999924	9.97761e-07	1e-05
liberal	PD_mortality	eQTLGen	ENSG00000125740	FOSB	5629	1.69371e-11	2.23201e-07	7.58768e-05	0.999923	9.78405e-07	0.999924	9.7848e-07	1e-05
robust	PD_mortality	eQTLGen	ENSG00000073008	PVR	5465	1.01193e-47	1.33298e-43	7.59089e-05	0.999923	9.59609e-07	0.999924	9.59682e-07	5e-06
robust	PD_mortality	eQTLGen	ENSG00000267508	ZNF285	5499	1.08205e-10	1.42514e-06	7.59194e-05	0.999922	9.5541e-07	0.999923	9.55485e-07	5e-06
liberal	PD_mortality	eQTLGen	ENSG00000104884	ERCC2	5662	1.9318e-90	2.54569e-86	7.58794e-05	0.999923	9.38857e-07	0.999924	9.38929e-07	1e-05
robust	PD_mortality	psychencode	ENSG00000073008	PVR	3449	2.13368e-56	1.90268e-52	0.000112128	0.999887	8.9991e-07	0.999888	9.00012e-07	5e-06
robust	PD_mortality	eQTLGen	ENSG00000104892	KLC3	5693	1.32487e-141	1.74586e-137	7.58808e-05	0.999923	8.99684e-07	0.999924	8.99753e-07	5e-06
robust	PD_mortality	eQTLGen	ENSG00000104866	PPP1R37	5334	1.79704e-83	2.3675e-79	7.58988e-05	0.999923	8.89224e-07	0.999924	8.89293e-07	5e-06
robust	PD_mortality	eQTLGen	ENSG00000007255	TRAPPC6A	5368	2.18763e-152	2.88213e-148	7.58973e-05	0.999923	8.57859e-07	0.999924	8.57925e-07	5e-06
robust	PD_mortality	eQTLGen	ENSG00000010310	GIPR	5620	2.16523e-12	2.85338e-08	7.58773e-05	0.999923	8.4755e-07	0.999924	8.47615e-07	5e-06
robust	PD_mortality	eQTLGen	ENSG00000012061	ERCC1	5598	4.6226e-233	6.09178e-229	7.58767e-05	0.999923	8.33223e-07	0.999924	8.33287e-07	5e-06
robust	PD_mortality	eQTLGen	ENSG00000179846	NKPD1	5341	8.59751e-25	1.13269e-20	7.58977e-05	0.999923	8.10071e-07	0.999924	8.10133e-07	5e-06
robust	PD_mortality	eQTLGen	ENSG00000189114	BLOC1S3	5385	6.55419e-45	8.635e-41	7.58968e-05	0.999923	7.94452e-07	0.999924	7.94513e-07	5e-06
robust	PD_mortality	eQTLGen	ENSG00000125744	RTN2	5645	9.67796e-82	1.27542e-77	7.58746e-05	0.999923	7.94322e-07	0.999924	7.94383e-07	5e-06
robust	PD_mortality	eQTLGen	ENSG00000142252	GEMIN7	5285	7.89509e-45	1.04013e-40	7.5899e-05	0.999923	7.64643e-07	0.999924	7.64702e-07	5e-06
robust	PD_mortality	eQTLGen	ENSG00000204920	ZNF155	5576	5.222e-305	6.88689e-301	7.58195e-05	0.999923	7.5517e-07	0.999924	7.55228e-07	5e-06
robust	PD_mortality	psychencode	ENSG00000213889	PPM1N	3737	2.41569e-14	2.15475e-10	0.000112097	0.999887	7.53125e-07	0.999888	7.5321e-07	5e-06
robust	PD_mortality	eQTLGen	ENSG00000177051	FBXO46	5544	1.3485e-13	1.77695e-09	7.58824e-05	0.999923	6.94937e-07	0.999924	6.9499e-07	5e-06
robust	PD_mortality	eQTLGen	ENSG00000104881	PPP1R13L	5624	3.3552e-09	4.4215e-05	7.58745e-05	0.999879	6.83604e-07	0.99988	6.83687e-07	5e-06
robust	PD_mortality	eQTLGen	ENSG00000230666	CEACAM22P	5422	5.31419e-181	6.99985e-177	7.59128e-05	0.999923	6.75973e-07	0.999924	6.76025e-07	5e-06
robust	PD_mortality	eQTLGen	ENSG00000187244	BCAM	5226	8.64789e-15	1.13917e-10	7.59083e-05	0.999923	6.75449e-07	0.999924	6.755e-07	5e-06
robust	PD_mortality	eQTLGen	ENSG00000117877	CD3EAP	5585	3.01921e-33	3.97873e-29	7.58781e-05	0.999923	6.63725e-07	0.999924	6.63776e-07	5e-06
robust	PD_mortality	eQTLGen	ENSG00000130202	PVRL2	5175	4.014e-308	5.28845e-304	7.58954e-05	0.999923	6.62964e-07	0.999924	6.63015e-07	5e-06
robust	PD_mortality	eQTLGen	ENSG00000104936	DMPK	5501	5.27903e-283	6.95615e-279	7.58843e-05	0.999923	6.2639e-07	0.999924	6.26438e-07	5e-06
robust	PD_mortality	eQTLGen	ENSG00000125743	SNRPD2	5604	1.00782e-215	1.32809e-211	7.58787e-05	0.999923	6.25734e-07	0.999924	6.25781e-07	5e-06
robust	PD_mortality	eQTLGen	ENSG00000185800	DMWD	5511	5.42451e-208	7.14783e-204	7.58846e-05	0.999923	6.25071e-07	0.999924	6.25119e-07	5e-06
robust	PD_mortality	eQTLGen	ENSG00000104879	CKM	5691	1.79349e-226	2.36328e-222	7.5884e-05	0.999923	6.19816e-07	0.999924	6.19863e-07	5e-06
robust	PD_mortality	eQTLGen	ENSG00000263002	ZNF234	5431	9.20857e-308	1.21321e-303	7.58968e-05	0.999923	6.19412e-07	0.999924	6.1946e-07	5e-06
robust	PD_mortality	eQTLGen	ENSG00000177045	SIX5	5468	6.66611e-61	8.78401e-57	7.58833e-05	0.999924	6.14586e-07	0.999924	6.14633e-07	5e-06
robust	PD_mortality	eQTLGen	ENSG00000104859	CLASRP	5179	4.94961e-15	6.52108e-11	7.58959e-05	0.999924	5.95934e-07	0.999924	5.9598e-07	5e-06
robust	PD_mortality	eQTLGen	ENSG00000130201	EXOC3L2	5429	7.82801e-15	1.03134e-10	7.58953e-05	0.999924	5.8676e-07	0.999924	5.86805e-07	5e-06
robust	PD_mortality	eQTLGen	ENSG00000007047	MARK4	5388	1.97245e-307	2.59868e-303	7.58962e-05	0.999924	5.62803e-07	0.999924	5.62846e-07	5e-06
robust	PD_mortality	eQTLGen	ENSG00000216588	IGSF23	5439	2.478e-26	3.26407e-22	7.59117e-05	0.999924	5.47681e-07	0.999924	5.47723e-07	5e-06
robust	PD_mortality	eQTLGen	ENSG00000125753	VASP	5638	9.17872e-308	1.20959e-303	7.58772e-05	0.999924	5.37466e-07	0.999924	5.37507e-07	5e-06
robust	PD_mortality	eQTLGen	ENSG00000213889	PPM1N	5610	6.9512e-96	9.16074e-92	7.58745e-05	0.999924	5.29783e-07	0.999924	5.29824e-07	5e-06
robust	PD_mortality	eQTLGen	ENSG00000267348		5238	1.23637e-19	1.62884e-15	7.58992e-05	0.999924	4.98842e-07	0.999924	4.9888e-07	5e-06
robust	PD_mortality	eQTLGen	ENSG00000125740	FOSB	5629	1.69371e-11	2.23202e-07	7.58769e-05	0.999923	4.89203e-07	0.999924	4.8924e-07	5e-06
robust	PD_mortality	eQTLGen	ENSG00000104884	ERCC2	5662	1.9318e-90	2.54569e-86	7.58795e-05	0.999924	4.69429e-07	0.999924	4.69465e-07	5e-06

### Sheet: Supp_Table3
Supplementary Table 3. Linkage statistics between Chromosome 1 SNP rs115217673 from H&Y3 GWAS and common GBA1 variants. Results are from LDpair (https://ldlink.nci.nih.gov/) in European populations excluding Finnish.
GBA1 variant	rsID	D'	R2
p.E326K	rs2230288	1	0.0002
p.N370S	rs76763715	1	0
p.T369M	rs75548401	1	0.0001
p.L444P	rs421016	0.0737	0.004

### Sheet: Supp_Table4
Supplementary Table 4. Full colocalisation results for PD H&Y3 and eQTLs in eQTLGen and PsychENCODE.
prior_type	GWAS_1	dataset	gene_2	hgnc_symbol	nsnps	PP.H0.abf	PP.H1.abf	PP.H2.abf	PP.H3.abf	PP.H4.abf	sum_PPH3_PPH4	ratio_PPH4_PPH3	p12
liberal	PD_HY3	psychencode	ENSG00000162927	PUS10	2632	1.42452e-20	1.00044e-20	0.177767	0.124148	0.698085	0.822233	5.62299	1e-05
liberal	PD_HY3	psychencode	ENSG00000237522	NONOP2	2699	0.0496211	0.034886	0.183119	0.128137	0.604238	0.732374	4.71557	1e-05
robust	PD_HY3	psychencode	ENSG00000162927	PUS10	2632	2.18834e-20	1.53688e-20	0.273085	0.190717	0.536198	0.726915	2.81149	5e-06
robust	PD_HY3	psychencode	ENSG00000237522	NONOP2	2699	0.0711025	0.0499884	0.262392	0.183608	0.432909	0.616517	2.35778	5e-06
liberal	PD_HY3	eQTLGen	ENSG00000162924	REL	4328	3.95203e-53	4.74826e-52	0.0492792	0.591717	0.359004	0.950721	0.606716	1e-05
liberal	PD_HY3	psychencode	ENSG00000177133	LINC00982	2631	0.00374276	0.423468	0.00194867	0.220128	0.350713	0.570841	1.59323	1e-05
liberal	PD_HY3	eQTLGen	ENSG00000162927	PUS10	4233	8.45395e-181	1.01565e-179	0.0584524	0.702005	0.239543	0.941548	0.341227	1e-05
robust	PD_HY3	eQTLGen	ENSG00000162924	REL	4328	4.81663e-53	5.78705e-52	0.0600601	0.721168	0.218772	0.93994	0.303358	5e-06
robust	PD_HY3	psychencode	ENSG00000177133	LINC00982	2631	0.00453864	0.513516	0.00236304	0.266937	0.212645	0.479582	0.796613	5e-06
liberal	PD_HY3	psychencode	ENSG00000142611	PRDM16	2631	0.00583713	0.660431	0.00106415	0.120189	0.212478	0.332667	1.76786	1e-05
liberal	PD_HY3	psychencode	ENSG00000248333	CDK11B	1239	0.00622663	0.722161	0.000712615	0.0824601	0.18844	0.2709	2.28523	1e-05
liberal	PD_HY3	psychencode	ENSG00000271921		1984	0.00664939	0.751942	0.000846042	0.0955291	0.145033	0.240562	1.51821	1e-05
robust	PD_HY3	eQTLGen	ENSG00000162927	PUS10	4233	9.60427e-181	1.15385e-179	0.0664059	0.797526	0.136069	0.933594	0.170613	5e-06
liberal	PD_HY3	psychencode	ENSG00000226286		2572	0.00657945	0.744077	0.00113372	0.128093	0.120116	0.24821	0.937726	1e-05
robust	PD_HY3	psychencode	ENSG00000142611	PRDM16	2631	0.00653098	0.738935	0.00119065	0.134476	0.118867	0.253343	0.883932	5e-06
liberal	PD_HY3	psychencode	ENSG00000272235		2761	0.00655762	0.740759	0.00118891	0.134184	0.117311	0.251495	0.874255	1e-05
liberal	PD_HY3	psychencode	ENSG00000234396		1931	0.00695182	0.787602	0.000822842	0.0931118	0.111512	0.204624	1.19761	1e-05
liberal	PD_HY3	psychencode	ENSG00000269737		1241	0.0070539	0.818222	0.000545087	0.0631167	0.111062	0.174179	1.75963	1e-05
liberal	PD_HY3	psychencode	ENSG00000243558		1931	0.0069884	0.791746	0.000810959	0.0917684	0.108686	0.200454	1.18435	1e-05
liberal	PD_HY3	psychencode	ENSG00000223663		867	0.0134454	0.82916	0.00081989	0.0504555	0.106119	0.156574	2.10322	1e-05
robust	PD_HY3	psychencode	ENSG00000248333	CDK11B	1239	0.00687433	0.79728	0.000786741	0.0910377	0.104021	0.195059	1.14261	5e-06
liberal	PD_HY3	psychencode	ENSG00000269227		1241	0.00700348	0.812373	0.000674526	0.0781403	0.101809	0.179949	1.30289	1e-05
liberal	PD_HY3	psychencode	ENSG00000157933	SKI	1916	0.00667298	0.755302	0.00119712	0.135398	0.101429	0.236828	0.749118	1e-05
liberal	PD_HY3	psychencode	ENSG00000242485	MRPL20	894	0.00734465	0.865677	0.000371929	0.0437545	0.0828518	0.126606	1.89356	1e-05
robust	PD_HY3	psychencode	ENSG00000271921		1984	0.00716928	0.810734	0.000912191	0.102998	0.0781865	0.181185	0.759106	5e-06
liberal	PD_HY3	eQTLGen	ENSG00000138735	PDE5A	5052	2.99442e-48	5.09953e-48	0.341193	0.580978	0.077829	0.658807	0.133962	1e-05
liberal	PD_HY3	psychencode	ENSG00000215014		1141	0.00690529	0.80737	0.000954782	0.11156	0.07321	0.18477	0.656237	1e-05
liberal	PD_HY3	psychencode	ENSG00000228037		2142	0.00699996	0.793012	0.00111944	0.126747	0.0721215	0.198868	0.569019	1e-05
liberal	PD_HY3	psychencode	ENSG00000157916	RER1	2025	0.00715327	0.806891	0.00100432	0.113216	0.0717354	0.184951	0.633616	1e-05
liberal	PD_HY3	psychencode	ENSG00000272004		1241	0.00731214	0.848177	0.000628536	0.0728364	0.0710456	0.143882	0.975413	1e-05
liberal	PD_HY3	psychencode	ENSG00000142609	C1orf222	1503	0.0072777	0.83266	0.000778181	0.0889633	0.0703211	0.159284	0.79045	1e-05
liberal	PD_HY3	psychencode	ENSG00000225931		2128	0.0071814	0.812828	0.000967505	0.109438	0.069585	0.179023	0.635842	1e-05
liberal	PD_HY3	psychencode	ENSG00000215791		1132	0.00692504	0.810229	0.000960988	0.112366	0.0695191	0.181885	0.618685	1e-05
liberal	PD_HY3	psychencode	ENSG00000008130	NADK	1267	0.00725722	0.843901	0.000682156	0.0792552	0.0689043	0.148159	0.869398	1e-05
liberal	PD_HY3	psychencode	ENSG00000189409	MMP23B	1228	0.00717052	0.831947	0.000789462	0.0915275	0.0685651	0.160093	0.749121	1e-05
liberal	PD_HY3	psychencode	ENSG00000205090	TMEM240	1113	0.00740433	0.867811	0.000479328	0.0561106	0.0681943	0.124305	1.21536	1e-05
liberal	PD_HY3	psychencode	ENSG00000197530	MIB2	1207	0.00706243	0.821079	0.000890186	0.103426	0.0675431	0.170969	0.653059	1e-05
liberal	PD_HY3	psychencode	ENSG00000221978	CCNL2	877	0.00729441	0.812916	0.000999293	0.111297	0.0674927	0.17879	0.606418	1e-05
liberal	PD_HY3	psychencode	ENSG00000272455		894	0.0072054	0.849265	0.000641719	0.0755689	0.0673191	0.142888	0.890831	1e-05
liberal	PD_HY3	psychencode	ENSG00000180535	BHLHA15	3403	7.53675e-41	5.7518e-41	0.529575	0.404088	0.066337	0.470425	0.164165	1e-05
liberal	PD_HY3	psychencode	ENSG00000182873		1925	0.00693466	0.785989	0.00123323	0.139711	0.0661318	0.205843	0.473346	1e-05
liberal	PD_HY3	psychencode	ENSG00000179403	VWA1	940	0.00744454	0.875084	0.000435896	0.0511725	0.0658627	0.117035	1.28707	1e-05
robust	PD_HY3	psychencode	ENSG00000226286		2572	0.00699985	0.79162	0.00120616	0.136278	0.0638957	0.200174	0.468863	5e-06
liberal	PD_HY3	psychencode	ENSG00000067606	PRKCZ	1719	0.00742927	0.845382	0.000727661	0.0827373	0.0637238	0.146461	0.770194	1e-05
liberal	PD_HY3	psychencode	ENSG00000233542		1660	0.0066264	0.756823	0.00150671	0.172023	0.0630203	0.235044	0.366348	1e-05
liberal	PD_HY3	psychencode	ENSG00000269753		1950	0.0069466	0.786556	0.00126019	0.142628	0.0626093	0.205237	0.43897	1e-05
robust	PD_HY3	psychencode	ENSG00000272235		2761	0.00696622	0.786916	0.00126299	0.142545	0.0623103	0.204855	0.437128	5e-06
liberal	PD_HY3	psychencode	ENSG00000225285		940	0.00706259	0.830187	0.00085003	0.0998566	0.0620436	0.1619	0.621327	1e-05
liberal	PD_HY3	psychencode	ENSG00000272106		1208	0.00718969	0.835792	0.000811702	0.0942974	0.0619087	0.156206	0.656526	1e-05
liberal	PD_HY3	psychencode	ENSG00000078369	GNB1	1429	0.00728491	0.8377	0.000808411	0.0928987	0.0613082	0.154207	0.659947	1e-05
liberal	PD_HY3	psychencode	ENSG00000169885	CALML6	1490	0.00743124	0.850559	0.000700635	0.0801315	0.0611778	0.141309	0.763467	1e-05
liberal	PD_HY3	psychencode	ENSG00000160072	ATAD3B	1020	0.00724993	0.849366	0.000701602	0.0821357	0.0605465	0.142682	0.737152	1e-05
liberal	PD_HY3	psychencode	ENSG00000228594	C1orf233	1183	0.00741088	0.863478	0.000585473	0.068156	0.0603694	0.128525	0.885754	1e-05
liberal	PD_HY3	psychencode	ENSG00000238164		2127	0.0070558	0.79798	0.00118128	0.133538	0.0602448	0.193782	0.451145	1e-05
liberal	PD_HY3	psychencode	ENSG00000264293	RN7SL657P	894	0.00741909	0.874451	0.000487726	0.0574256	0.0602163	0.117642	1.0486	1e-05
liberal	PD_HY3	psychencode	ENSG00000187730	GABRD	1669	0.00720894	0.822942	0.000954698	0.108924	0.0599697	0.168894	0.550563	1e-05
liberal	PD_HY3	psychencode	ENSG00000249356		3469	0.000749827	0.000134994	0.796442	0.143327	0.0593465	0.202674	0.414063	1e-05
robust	PD_HY3	psychencode	ENSG00000234396		1931	0.00736231	0.834108	0.000871429	0.0986099	0.0590481	0.157658	0.598805	5e-06
liberal	PD_HY3	psychencode	ENSG00000269554		1926	0.0072574	0.822589	0.000973485	0.110281	0.0588997	0.16918	0.53409	1e-05
robust	PD_HY3	psychencode	ENSG00000269737		1241	0.00746864	0.866331	0.000577136	0.0668277	0.0587959	0.125624	0.879814	5e-06
liberal	PD_HY3	psychencode	ENSG00000178642		2006	0.00709725	0.801494	0.00116466	0.131466	0.0587776	0.190244	0.447093	1e-05
liberal	PD_HY3	psychencode	ENSG00000203301		1931	0.00721175	0.816975	0.00102697	0.116281	0.0585055	0.174786	0.50314	1e-05
liberal	PD_HY3	psychencode	ENSG00000138735	PDE5A	3595	0.215172	0.04634	0.559578	0.120454	0.0584563	0.17891	0.4853	1e-05
liberal	PD_HY3	psychencode	ENSG00000157873	TNFRSF14	2130	0.00709898	0.803156	0.00115502	0.130618	0.0579719	0.18859	0.443829	1e-05
liberal	PD_HY3	psychencode	ENSG00000272161		1947	0.00739566	0.837386	0.000853598	0.0965923	0.0577729	0.154365	0.598111	1e-05
robust	PD_HY3	psychencode	ENSG00000243558		1931	0.00738999	0.837245	0.000857562	0.097042	0.0574658	0.154508	0.592175	5e-06
liberal	PD_HY3	psychencode	ENSG00000197921	HES5	2123	0.00715806	0.808961	0.00111051	0.125446	0.0573251	0.182771	0.456972	1e-05
liberal	PD_HY3	psychencode	ENSG00000271806		1839	0.00720331	0.816405	0.0010469	0.118596	0.0567496	0.175345	0.478513	1e-05
liberal	PD_HY3	psychencode	ENSG00000272449		2129	0.00686421	0.776007	0.00140831	0.159154	0.0565661	0.21572	0.355417	1e-05
liberal	PD_HY3	psychencode	ENSG00000238240		1958	0.00681412	0.771171	0.00145215	0.164288	0.0562756	0.220563	0.342543	1e-05
robust	PD_HY3	psychencode	ENSG00000223663		867	0.0141988	0.87562	0.000865831	0.0532826	0.0560325	0.109315	1.05161	5e-06
liberal	PD_HY3	psychencode	ENSG00000256761		2631	0.00712753	0.806431	0.00114996	0.130055	0.0552369	0.185292	0.424721	1e-05
liberal	PD_HY3	psychencode	ENSG00000197785	ATAD3A	1068	0.00653657	0.767464	0.00144274	0.169338	0.0552195	0.224557	0.326091	1e-05
liberal	PD_HY3	psychencode	ENSG00000231050		1430	0.00625187	0.718909	0.00189829	0.218231	0.0547096	0.272941	0.250696	1e-05
liberal	PD_HY3	psychencode	ENSG00000189339	SLC35E2B	1241	0.0065748	0.762648	0.00151134	0.175254	0.0540112	0.229266	0.308187	1e-05
robust	PD_HY3	psychencode	ENSG00000269227		1241	0.0073791	0.855944	0.000710704	0.0823313	0.0536345	0.135966	0.651447	5e-06
robust	PD_HY3	psychencode	ENSG00000157933	SKI	1916	0.00702947	0.795654	0.00126107	0.142632	0.0534241	0.196056	0.374559	5e-06
liberal	PD_HY3	psychencode	ENSG00000205116	TMEM88B	929	0.0055046	0.64716	0.00248532	0.292139	0.0527107	0.34485	0.18043	1e-05
liberal	PD_HY3	psychencode	ENSG00000250412	KLHL2P1	3349	0.00154411	0.0002874	0.79883	0.148633	0.0507052	0.199338	0.341143	1e-05
liberal	PD_HY3	eQTLGen	ENSG00000150961	SEC24D	4816	5.28638e-10	7.44914e-10	0.394615	0.556009	0.0493763	0.605385	0.0888048	1e-05
liberal	PD_HY3	psychencode	ENSG00000272782		3373	2.65976e-40	2.01555e-40	0.543074	0.411493	0.0454332	0.456926	0.110411	1e-05
liberal	PD_HY3	psychencode	ENSG00000142606	MMEL1	2156	0.00582598	0.660395	0.00252305	0.285951	0.0453047	0.331256	0.158435	1e-05
robust	PD_HY3	psychencode	ENSG00000242485	MRPL20	894	0.00766206	0.903088	0.000388002	0.0456454	0.0432161	0.0888616	0.946779	5e-06
liberal	PD_HY3	eQTLGen	ENSG00000205356	TECPR1	4709	3.37935e-305	2.92001e-305	0.513776	0.443899	0.0423243	0.486224	0.0953466	1e-05
robust	PD_HY3	eQTLGen	ENSG00000138735	PDE5A	5052	3.11567e-48	5.30601e-48	0.355008	0.604501	0.0404901	0.644992	0.066981	5e-06
liberal	PD_HY3	psychencode	ENSG00000213455		3088	0.322929	0.237549	0.230817	0.169752	0.0389537	0.208705	0.229475	1e-05
liberal	PD_HY3	psychencode	ENSG00000237058		2207	0.00471486	0.53472	0.00368706	0.418117	0.0387612	0.456878	0.0927043	1e-05
robust	PD_HY3	psychencode	ENSG00000215014		1141	0.00716766	0.838046	0.00099106	0.115799	0.0379959	0.153795	0.328118	5e-06
liberal	PD_HY3	eQTLGen	ENSG00000115421	PAPOLG	4389	0.0561959	0.675794	0.0176692	0.212447	0.0378943	0.250341	0.178371	1e-05
robust	PD_HY3	psychencode	ENSG00000228037		2142	0.00726183	0.822679	0.00116132	0.131489	0.0374098	0.168898	0.28451	5e-06
robust	PD_HY3	psychencode	ENSG00000157916	RER1	2025	0.00741939	0.836909	0.00104168	0.117428	0.0372021	0.15463	0.316808	5e-06
liberal	PD_HY3	psychencode	ENSG00000157881	PANK4	2123	0.00441996	0.499517	0.00402556	0.454907	0.03713	0.492037	0.081621	1e-05
robust	PD_HY3	psychencode	ENSG00000272004		1241	0.00758146	0.879417	0.000651685	0.075519	0.0368311	0.11235	0.487707	5e-06
robust	PD_HY3	psychencode	ENSG00000142609	C1orf222	1503	0.00754292	0.863003	0.000806539	0.0922052	0.0364418	0.128647	0.395225	5e-06
robust	PD_HY3	psychencode	ENSG00000225931		2128	0.00744027	0.842128	0.00100238	0.113383	0.0360467	0.149429	0.317921	5e-06
robust	PD_HY3	psychencode	ENSG00000215791		1132	0.00717442	0.839406	0.000995595	0.116412	0.0360113	0.152424	0.309342	5e-06
liberal	PD_HY3	psychencode	ENSG00000229393		2081	0.00419527	0.473773	0.00426852	0.48201	0.0357535	0.517763	0.0741759	1e-05
robust	PD_HY3	psychencode	ENSG00000008130	NADK	1267	0.00751616	0.874013	0.000706496	0.0820831	0.0356814	0.117765	0.434699	5e-06
liberal	PD_HY3	psychencode	ENSG00000173163	COMMD1	2567	0.502221	0.324641	0.0835939	0.0540005	0.0355437	0.0895442	0.658211	1e-05
robust	PD_HY3	psychencode	ENSG00000189409	MMP23B	1228	0.00742507	0.861481	0.000817488	0.0947766	0.0354996	0.130276	0.37456	5e-06
liberal	PD_HY3	psychencode	ENSG00000221048		3313	0.170095	0.129273	0.377966	0.287219	0.035447	0.322666	0.123415	1e-05
robust	PD_HY3	psychencode	ENSG00000205090	TMEM240	1113	0.00766571	0.898446	0.000496249	0.0580913	0.0353008	0.0933921	0.607678	5e-06
liberal	PD_HY3	psychencode	ENSG00000164715	LMTK2	3317	0.451906	0.342449	0.0970001	0.0734704	0.0351746	0.108645	0.478758	1e-05
liberal	PD_HY3	psychencode	ENSG00000227284	MARK2P10	2726	0.499685	0.32495	0.0849974	0.0552396	0.0351285	0.0903681	0.63593	1e-05
robust	PD_HY3	psychencode	ENSG00000197530	MIB2	1207	0.00730927	0.849777	0.0009213	0.107041	0.0349519	0.141992	0.32653	5e-06
robust	PD_HY3	psychencode	ENSG00000221978	CCNL2	877	0.00754917	0.841307	0.00103419	0.115184	0.034925	0.150109	0.303209	5e-06
robust	PD_HY3	psychencode	ENSG00000272455		894	0.00745638	0.878846	0.000664071	0.0782011	0.034832	0.113033	0.445416	5e-06
robust	PD_HY3	psychencode	ENSG00000180535	BHLHA15	3403	7.79531e-41	5.94913e-41	0.547743	0.417951	0.0343064	0.452257	0.0820824	5e-06
robust	PD_HY3	psychencode	ENSG00000182873		1925	0.0071718	0.812867	0.00127541	0.144489	0.0341967	0.178686	0.236673	5e-06
robust	PD_HY3	psychencode	ENSG00000179403	VWA1	940	0.00769805	0.904883	0.00045074	0.052915	0.0340528	0.0869678	0.643537	5e-06
liberal	PD_HY3	psychencode	ENSG00000271146		2575	0.391008	0.268718	0.18204	0.125073	0.0331614	0.158234	0.265137	1e-05
robust	PD_HY3	psychencode	ENSG00000067606	PRKCZ	1719	0.00767377	0.873204	0.000751608	0.0854602	0.0329105	0.118371	0.385097	5e-06
liberal	PD_HY3	psychencode	ENSG00000006453	BAIAP2L1	3133	0.386704	0.285112	0.170135	0.125406	0.0326437	0.158049	0.260305	1e-05
robust	PD_HY3	psychencode	ENSG00000233542		1660	0.00684199	0.781447	0.00155573	0.17762	0.0325354	0.210156	0.183174	5e-06
robust	PD_HY3	psychencode	ENSG00000269753		1950	0.00717109	0.811975	0.00130092	0.147237	0.0323163	0.179553	0.219485	5e-06
liberal	PD_HY3	psychencode	ENSG00000231859		3310	0.426141	0.323871	0.123822	0.094074	0.0320917	0.126166	0.341132	1e-05
robust	PD_HY3	psychencode	ENSG00000225285		940	0.0072887	0.856766	0.000877244	0.103053	0.032015	0.135068	0.310664	5e-06
robust	PD_HY3	psychencode	ENSG00000272106		1208	0.00741935	0.86249	0.000837631	0.0973096	0.0319431	0.129253	0.328263	5e-06
liberal	PD_HY3	psychencode	ENSG00000215914	MMP23A	1242	0.00366087	0.424769	0.00461242	0.535145	0.0318122	0.566957	0.0594459	1e-05
robust	PD_HY3	psychencode	ENSG00000078369	GNB1	1429	0.00751528	0.864191	0.000833975	0.0958365	0.0316235	0.12746	0.329973	5e-06
liberal	PD_HY3	psychencode	ENSG00000145390	USP53	3410	1.05836e-23	1.88919e-24	0.821753	0.146652	0.0315947	0.178247	0.21544	1e-05
robust	PD_HY3	psychencode	ENSG00000169885	CALML6	1490	0.00766573	0.877397	0.000722743	0.08266	0.0315541	0.114214	0.381734	5e-06
liberal	PD_HY3	psychencode	ENSG00000232713		2698	0.317983	0.223542	0.25081	0.176288	0.0313754	0.207664	0.177978	1e-05
robust	PD_HY3	psychencode	ENSG00000160072	ATAD3B	1020	0.00747627	0.875882	0.000723505	0.0846998	0.0312183	0.115918	0.368576	5e-06
robust	PD_HY3	psychencode	ENSG00000228594	C1orf233	1183	0.00764153	0.890353	0.000603695	0.0702773	0.0311242	0.101401	0.442877	5e-06
liberal	PD_HY3	psychencode	ENSG00000224475		3050	0.468611	0.343068	0.0908066	0.0664481	0.0310658	0.0975139	0.467519	1e-05
robust	PD_HY3	psychencode	ENSG00000238164		2127	0.00727494	0.822764	0.00121797	0.137685	0.031058	0.168743	0.225572	5e-06
robust	PD_HY3	psychencode	ENSG00000264293	RN7SL657P	894	0.0076494	0.901597	0.000502866	0.0592083	0.0310428	0.090251	0.524298	5e-06
robust	PD_HY3	psychencode	ENSG00000187730	GABRD	1669	0.00743178	0.848381	0.000984209	0.112291	0.0309117	0.143203	0.275282	5e-06
liberal	PD_HY3	psychencode	ENSG00000227361	RPS24P7	2621	0.445816	0.294147	0.138092	0.0910818	0.0308633	0.121945	0.338853	1e-05
liberal	PD_HY3	psychencode	ENSG00000166448	TMEM130	2492	0.447731	0.324648	0.114153	0.0827412	0.0307265	0.113468	0.371356	1e-05
liberal	PD_HY3	psychencode	ENSG00000231764	DLX6-AS1	2867	0.466412	0.316508	0.111105	0.0753657	0.0306094	0.105975	0.406145	1e-05
robust	PD_HY3	psychencode	ENSG00000249356		3469	0.000772758	0.000139123	0.820797	0.14771	0.0305807	0.178291	0.207032	5e-06
liberal	PD_HY3	psychencode	ENSG00000196636	ACN9	2953	0.46881	0.334933	0.0967034	0.0690575	0.0304957	0.0995532	0.441599	1e-05
robust	PD_HY3	psychencode	ENSG00000269554		1926	0.00747762	0.847549	0.00100302	0.113627	0.0303435	0.14397	0.267045	5e-06
liberal	PD_HY3	psychencode	ENSG00000164096	C4orf3	3353	0.406513	0.0750602	0.412039	0.0760503	0.0303378	0.106388	0.398918	1e-05
robust	PD_HY3	psychencode	ENSG00000178642		2006	0.00731215	0.825763	0.00119992	0.135447	0.0302786	0.165725	0.223547	5e-06
robust	PD_HY3	psychencode	ENSG00000203301		1931	0.00742908	0.841594	0.00105792	0.119785	0.0301342	0.149919	0.25157	5e-06
robust	PD_HY3	psychencode	ENSG00000138735	PDE5A	3595	0.22165	0.0477352	0.576426	0.12408	0.0301082	0.154189	0.24265	5e-06
liberal	PD_HY3	psychencode	ENSG00000226046		3181	0.462792	0.345691	0.0924223	0.0690064	0.0300883	0.0990947	0.436021	1e-05
liberal	PD_HY3	psychencode	ENSG00000106236	NPTX2	2931	0.451612	0.331075	0.108049	0.0791804	0.0300837	0.109264	0.379939	1e-05
liberal	PD_HY3	psychencode	ENSG00000271707	ATP1B3P1	2615	0.505119	0.343972	0.0720152	0.0490105	0.0298827	0.0788933	0.609721	1e-05
liberal	PD_HY3	psychencode	ENSG00000214389	RPS3AP26	3182	0.473137	0.349664	0.0847297	0.0625883	0.0298807	0.092469	0.477417	1e-05
robust	PD_HY3	psychencode	ENSG00000157873	TNFRSF14	2130	0.0073109	0.827132	0.0011895	0.134517	0.0298512	0.164368	0.221915	5e-06
liberal	PD_HY3	psychencode	ENSG00000226744		3381	0.442389	0.335439	0.109434	0.0829477	0.0297911	0.112739	0.359156	1e-05
liberal	PD_HY3	psychencode	ENSG00000244318	RN7SL252P	2742	0.491993	0.31821	0.0972037	0.0628393	0.0297543	0.0925937	0.473499	1e-05
robust	PD_HY3	psychencode	ENSG00000272161		1947	0.00761564	0.862294	0.000878989	0.0994655	0.0297457	0.129211	0.299056	5e-06
robust	PD_HY3	psychencode	ENSG00000197921	HES5	2123	0.00736929	0.832832	0.00114328	0.129147	0.0295084	0.158656	0.228486	5e-06
liberal	PD_HY3	psychencode	ENSG00000271956	DLX6-AS2	2854	0.455377	0.299604	0.130018	0.0855128	0.0294885	0.115001	0.344843	1e-05
liberal	PD_HY3	psychencode	ENSG00000199475	RN7SKP104	3111	0.453595	0.335852	0.104092	0.0770424	0.0294184	0.106461	0.381847	1e-05
robust	PD_HY3	psychencode	ENSG00000271806		1839	0.00741367	0.840246	0.00107747	0.122059	0.0292034	0.151263	0.239256	5e-06
liberal	PD_HY3	psychencode	ENSG00000232032		3310	0.445893	0.339136	0.105567	0.0802627	0.0291418	0.109405	0.36308	1e-05
robust	PD_HY3	psychencode	ENSG00000272449		2129	0.007064	0.798594	0.0014493	0.163786	0.0291063	0.192893	0.177708	5e-06
liberal	PD_HY3	psychencode	ENSG00000231812		3359	0.431258	0.327099	0.12092	0.0916859	0.0290369	0.120723	0.3167	1e-05
liberal	PD_HY3	psychencode	ENSG00000006377	DLX6	2848	0.504251	0.32613	0.0853991	0.0552039	0.0290158	0.0842198	0.525612	1e-05
robust	PD_HY3	psychencode	ENSG00000238240		1958	0.0070114	0.793498	0.0014942	0.169044	0.0289525	0.197997	0.171272	5e-06
liberal	PD_HY3	psychencode	ENSG00000237818	RPS3AP29	3327	0.380434	0.289044	0.171387	0.130186	0.0289482	0.159135	0.22236	1e-05
liberal	PD_HY3	psychencode	ENSG00000228414		2707	0.459623	0.321471	0.111799	0.0781663	0.0289407	0.107107	0.370245	1e-05
liberal	PD_HY3	psychencode	ENSG00000224551	HMGB3P21	2980	0.45982	0.330775	0.104983	0.0754913	0.0289312	0.104423	0.383239	1e-05
liberal	PD_HY3	psychencode	ENSG00000263819	RN7SL478P	3326	0.46919	0.356117	0.0828863	0.0628821	0.0289251	0.0918071	0.459989	1e-05
liberal	PD_HY3	psychencode	ENSG00000232097		3287	0.4491	0.339937	0.103832	0.0785646	0.0285668	0.107131	0.363609	1e-05
liberal	PD_HY3	psychencode	ENSG00000205356	TECPR1	3395	0.432936	0.329009	0.119091	0.0904742	0.0284907	0.118965	0.314904	1e-05
robust	PD_HY3	psychencode	ENSG00000256761		2631	0.00732997	0.829336	0.00118262	0.133749	0.0284029	0.162151	0.21236	5e-06
robust	PD_HY3	psychencode	ENSG00000197785	ATAD3A	1068	0.00672216	0.789255	0.0014837	0.174146	0.0283937	0.202539	0.163046	5e-06
liberal	PD_HY3	psychencode	ENSG00000105880	DLX5	2877	0.475628	0.330926	0.0973972	0.0677375	0.0283115	0.096049	0.417959	1e-05
robust	PD_HY3	psychencode	ENSG00000231050		1430	0.0064277	0.739128	0.00195167	0.224369	0.0281241	0.252493	0.125348	5e-06
liberal	PD_HY3	psychencode	ENSG00000164713	BRI3	3396	0.251389	0.191057	0.300981	0.22872	0.0278529	0.256573	0.121777	1e-05
liberal	PD_HY3	psychencode	ENSG00000135175	OCM2	3318	0.400657	0.304007	0.152113	0.115391	0.0278318	0.143223	0.241195	1e-05
robust	PD_HY3	psychencode	ENSG00000189339	SLC35E2B	1241	0.00675728	0.783816	0.00155328	0.180119	0.0277551	0.207874	0.154094	5e-06
liberal	PD_HY3	psychencode	ENSG00000237024		2687	0.481163	0.336462	0.0910336	0.063629	0.0277126	0.0913416	0.435534	1e-05
liberal	PD_HY3	psychencode	ENSG00000221245		3465	0.612766	0.129465	0.190241	0.0401667	0.0273615	0.0675282	0.6812	1e-05
robust	PD_HY3	psychencode	ENSG00000205116	TMEM88B	929	0.00565361	0.664678	0.00255259	0.300047	0.0270688	0.327116	0.0902152	5e-06
liberal	PD_HY3	psychencode	ENSG00000230702		2576	0.504729	0.327054	0.0858223	0.0555842	0.0268099	0.0823942	0.48233	1e-05
liberal	PD_HY3	psychencode	ENSG00000225905		913	0.00322489	0.37972	0.00497195	0.585405	0.0266779	0.612083	0.0455718	1e-05
liberal	PD_HY3	psychencode	ENSG00000272950		3304	1.14101e-24	8.58698e-25	0.555467	0.418004	0.026529	0.444533	0.063466	1e-05
liberal	PD_HY3	psychencode	ENSG00000235982		3363	0.384055	0.291314	0.169624	0.128637	0.0263705	0.155008	0.204999	1e-05
robust	PD_HY3	psychencode	ENSG00000250412	KLHL2P1	3349	0.00158427	0.000294876	0.819609	0.152499	0.0260121	0.178511	0.170572	5e-06
liberal	PD_HY3	eQTLGen	ENSG00000196636	ACN9	4165	2.99657e-35	2.39155e-35	0.541695	0.432298	0.0260066	0.458305	0.0601589	1e-05
liberal	PD_HY3	psychencode	ENSG00000242158	RN7SL361P	2616	0.421206	0.285208	0.159564	0.108018	0.0260043	0.134022	0.24074	1e-05
liberal	PD_HY3	psychencode	ENSG00000236498		2574	0.509788	0.329332	0.0821355	0.0530353	0.0257085	0.0787437	0.484742	1e-05
liberal	PD_HY3	eQTLGen	ENSG00000180535	BHLHA15	4709	0.330875	0.28621	0.191645	0.165749	0.0255201	0.191269	0.153968	1e-05
liberal	PD_HY3	psychencode	ENSG00000212978		2583	1.49756e-20	1.03091e-20	0.577251	0.397349	0.0254001	0.422749	0.0639239	1e-05
robust	PD_HY3	eQTLGen	ENSG00000150961	SEC24D	4816	5.4202e-10	7.6377e-10	0.404604	0.570083	0.0253131	0.595396	0.0444024	5e-06
liberal	PD_HY3	psychencode	ENSG00000115421	PAPOLG	2665	0.467832	0.32533	0.107131	0.0744733	0.025234	0.0997073	0.338833	1e-05
liberal	PD_HY3	psychencode	ENSG00000162924	REL	2707	0.493155	0.344925	0.0804633	0.0562528	0.0252043	0.0814571	0.448054	1e-05
liberal	PD_HY3	eQTLGen	ENSG00000214389	RPS3AP26	4439	0.419234	0.348766	0.112925	0.0939183	0.0251575	0.119076	0.267866	1e-05
liberal	PD_HY3	psychencode	ENSG00000234624		2617	0.503669	0.347205	0.0733988	0.0505724	0.025155	0.0757274	0.497406	1e-05
liberal	PD_HY3	psychencode	ENSG00000229839		2442	0.510168	0.259475	0.136095	0.0691936	0.0250691	0.0942628	0.362304	1e-05
liberal	PD_HY3	psychencode	ENSG00000271134		2615	0.449037	0.303404	0.133101	0.0899089	0.0245489	0.114458	0.273041	1e-05
liberal	PD_HY3	psychencode	ENSG00000178636		3410	0.409472	0.0730912	0.418328	0.0746475	0.0244608	0.0991083	0.327684	1e-05
liberal	PD_HY3	psychencode	ENSG00000229831		2611	0.505104	0.33095	0.0844773	0.0553263	0.0241426	0.079469	0.436367	1e-05
liberal	PD_HY3	eQTLGen	ENSG00000142611	PRDM16	4240	0.00761516	0.871317	0.000840867	0.0961869	0.02404	0.120227	0.24993	1e-05
liberal	PD_HY3	eQTLGen	ENSG00000115464	USP34	3993	7.04049e-64	8.38861e-63	0.0755837	0.900543	0.0238734	0.924416	0.02651	1e-05
liberal	PD_HY3	psychencode	ENSG00000115484	CCT4	2568	0.478595	0.309439	0.114303	0.0738798	0.0237831	0.097663	0.321917	1e-05
liberal	PD_HY3	psychencode	ENSG00000270820		2664	0.419802	0.290841	0.157044	0.108778	0.0235359	0.132313	0.216367	1e-05
liberal	PD_HY3	eQTLGen	ENSG00000164715	LMTK2	4603	2.03377e-182	1.74287e-182	0.525912	0.450666	0.023422	0.474088	0.0519719	1e-05
liberal	PD_HY3	psychencode	ENSG00000271243		2769	0.49853	0.347574	0.076906	0.0535952	0.0233946	0.0769898	0.436505	1e-05
liberal	PD_HY3	psychencode	ENSG00000213495		2595	0.469852	0.31758	0.112934	0.0763106	0.0233232	0.0996338	0.305635	1e-05
robust	PD_HY3	psychencode	ENSG00000272782		3373	2.72159e-40	2.0624e-40	0.555698	0.421058	0.0232447	0.444302	0.0552054	5e-06
liberal	PD_HY3	psychencode	ENSG00000172399	MYOZ2	3455	1.64201e-07	2.94733e-08	0.828165	0.148629	0.0232055	0.171835	0.15613	1e-05
robust	PD_HY3	psychencode	ENSG00000142606	MMEL1	2156	0.00596101	0.675701	0.00258153	0.292579	0.0231774	0.315756	0.0792175	5e-06
liberal	PD_HY3	psychencode	ENSG00000115464	USP34	2581	0.494833	0.340124	0.0841648	0.0578277	0.0230511	0.0808787	0.398617	1e-05
liberal	PD_HY3	psychencode	ENSG00000238228	OR7E7P	3295	0.236848	0.179465	0.319046	0.241725	0.0229159	0.264641	0.0948016	1e-05
liberal	PD_HY3	psychencode	ENSG00000249244		3404	1.9939e-97	3.91656e-98	0.816796	0.160418	0.0227862	0.183204	0.142043	1e-05
liberal	PD_HY3	psychencode	ENSG00000119866	BCL11A	2643	0.496675	0.333791	0.0878018	0.0589846	0.0227474	0.081732	0.385651	1e-05
liberal	PD_HY3	eQTLGen	ENSG00000145390	USP53	4858	1.4001e-304	2.15159e-304	0.385285	0.592062	0.022653	0.614715	0.0382612	1e-05
liberal	PD_HY3	eQTLGen	ENSG00000006453	BAIAP2L1	4559	6.92593e-84	5.87825e-84	0.528677	0.448682	0.0226404	0.471323	0.0504599	1e-05
liberal	PD_HY3	eQTLGen	ENSG00000238228	OR7E7P	4477	0.181416	0.153823	0.347569	0.294681	0.0225099	0.317191	0.0763873	1e-05
liberal	PD_HY3	psychencode	ENSG00000213486		2733	0.485978	0.337564	0.0908734	0.063099	0.0224851	0.0855841	0.356347	1e-05
liberal	PD_HY3	psychencode	ENSG00000241524	RN7SL632P	2687	0.483094	0.337404	0.0926071	0.0646567	0.0222382	0.0868949	0.343942	1e-05
robust	PD_HY3	eQTLGen	ENSG00000205356	TECPR1	4709	3.45241e-305	2.98314e-305	0.524884	0.453496	0.0216197	0.475116	0.0476733	5e-06
liberal	PD_HY3	psychencode	ENSG00000250950		3370	1.89301e-17	3.77689e-18	0.81573	0.162731	0.0215388	0.18427	0.132358	1e-05
liberal	PD_HY3	eQTLGen	ENSG00000164713	BRI3	4686	2.13583e-117	1.83864e-117	0.525877	0.452681	0.0214415	0.474123	0.0473656	1e-05
liberal	PD_HY3	psychencode	ENSG00000245958		3369	5.92595e-216	1.18223e-216	0.815892	0.16275	0.0213579	0.184108	0.131232	1e-05
liberal	PD_HY3	eQTLGen	ENSG00000164109	MAD2L1	5638	7.5537e-29	1.28309e-28	0.362664	0.616009	0.0213261	0.637336	0.0346197	1e-05
liberal	PD_HY3	psychencode	ENSG00000242735		2443	0.465517	0.236774	0.183434	0.0932783	0.0209965	0.114275	0.225095	1e-05
liberal	PD_HY3	psychencode	ENSG00000170264	FAM161A	2580	0.0620224	0.0401988	0.532474	0.345094	0.0202106	0.365305	0.0585654	1e-05
robust	PD_HY3	psychencode	ENSG00000213455		3088	0.329344	0.242267	0.235402	0.173124	0.0198637	0.192987	0.114737	5e-06
robust	PD_HY3	psychencode	ENSG00000237058		2207	0.00480805	0.545288	0.00375993	0.42638	0.0197636	0.446144	0.0463522	5e-06
liberal	PD_HY3	eQTLGen	ENSG00000106236	NPTX2	4176	5.65611e-12	4.70475e-12	0.535267	0.445216	0.0195173	0.464733	0.0438379	1e-05
liberal	PD_HY3	psychencode	ENSG00000273302		2588	0.036866	0.0253636	0.54405	0.374284	0.0194363	0.39372	0.0519292	1e-05
robust	PD_HY3	eQTLGen	ENSG00000115421	PAPOLG	4389	0.0572812	0.688846	0.0180105	0.21655	0.0193131	0.235863	0.0891855	5e-06
liberal	PD_HY3	eQTLGen	ENSG00000260091		4848	7.1389e-300	2.52502e-300	0.724628	0.256281	0.0190914	0.275372	0.074494	1e-05
robust	PD_HY3	psychencode	ENSG00000157881	PANK4	2123	0.00450357	0.508966	0.00410171	0.463512	0.0189162	0.482428	0.0408105	5e-06
liberal	PD_HY3	eQTLGen	ENSG00000197530	MIB2	3046	0.00637799	0.778251	0.0015973	0.194886	0.018887	0.213773	0.0969127	1e-05
liberal	PD_HY3	psychencode	ENSG00000186889	TMEM17	2427	3.2859e-54	5.73578e-55	0.835728	0.145864	0.0184082	0.164272	0.126201	1e-05
robust	PD_HY3	psychencode	ENSG00000229393		2081	0.00427163	0.482397	0.00434622	0.490783	0.0182022	0.508986	0.037088	5e-06
liberal	PD_HY3	psychencode	ENSG00000227775		1248	0.00169695	0.197127	0.00668297	0.776311	0.0181817	0.794493	0.0234207	1e-05
liberal	PD_HY3	psychencode	ENSG00000082898	XPO1	2744	9.22868e-08	6.42881e-08	0.578708	0.403117	0.0181745	0.421292	0.045085	1e-05
robust	PD_HY3	psychencode	ENSG00000173163	COMMD1	2567	0.511308	0.330515	0.0851064	0.0549775	0.0180934	0.0730709	0.329106	5e-06
robust	PD_HY3	psychencode	ENSG00000221048		3313	0.173165	0.131605	0.384786	0.292401	0.0180433	0.310445	0.0617074	5e-06
robust	PD_HY3	psychencode	ENSG00000164715	LMTK2	3317	0.459996	0.34858	0.0987366	0.0747857	0.0179021	0.0926878	0.239379	5e-06
robust	PD_HY3	psychencode	ENSG00000227284	MARK2P10	2726	0.508618	0.330759	0.086517	0.0562271	0.0178783	0.0741054	0.317965	5e-06
liberal	PD_HY3	eQTLGen	ENSG00000250412	KLHL2P1	4849	0.0893688	0.142487	0.289367	0.461342	0.0174344	0.478777	0.0377905	1e-05
liberal	PD_HY3	psychencode	ENSG00000164109	MAD2L1	4018	0.00804604	0.00182457	0.792945	0.179796	0.0173891	0.197185	0.0967157	1e-05
liberal	PD_HY3	eQTLGen	ENSG00000248280		4844	4.3941e-300	2.2059e-300	0.654223	0.328411	0.0173658	0.345777	0.0528781	1e-05
robust	PD_HY3	psychencode	ENSG00000271146		2575	0.397601	0.273248	0.185109	0.127181	0.0168602	0.144042	0.132569	5e-06
liberal	PD_HY3	psychencode	ENSG00000150961	SEC24D	3355	0.263332	0.0403367	0.589361	0.0902608	0.0167094	0.10697	0.185123	1e-05
robust	PD_HY3	psychencode	ENSG00000006453	BAIAP2L1	3133	0.39312	0.289843	0.172958	0.127486	0.0165927	0.144079	0.130152	5e-06
liberal	PD_HY3	eQTLGen	ENSG00000178636		4918	5.87431e-50	1.59909e-50	0.773192	0.21046	0.0163477	0.226808	0.0776761	1e-05
robust	PD_HY3	psychencode	ENSG00000231859		3310	0.43309	0.329153	0.125841	0.0956081	0.0163075	0.111916	0.170566	5e-06
robust	PD_HY3	psychencode	ENSG00000215914	MMP23A	1242	0.00372004	0.431635	0.00468697	0.543795	0.0161632	0.559958	0.0297229	5e-06
robust	PD_HY3	psychencode	ENSG00000145390	USP53	3410	1.07535e-23	1.91951e-24	0.834943	0.149006	0.0160509	0.165057	0.10772	5e-06
robust	PD_HY3	psychencode	ENSG00000232713		2698	0.323051	0.227105	0.254808	0.179098	0.0159378	0.195036	0.088989	5e-06
robust	PD_HY3	psychencode	ENSG00000224475		3050	0.476005	0.348481	0.0922394	0.0674966	0.015778	0.0832745	0.23376	5e-06
liberal	PD_HY3	psychencode	ENSG00000243554		3310	0.0272544	0.020672	0.532454	0.403842	0.0157771	0.419619	0.0390674	1e-05
robust	PD_HY3	psychencode	ENSG00000227361	RPS24P7	2621	0.452803	0.298757	0.140257	0.0925094	0.0156735	0.108183	0.169426	5e-06
robust	PD_HY3	psychencode	ENSG00000166448	TMEM130	2492	0.454717	0.329713	0.115934	0.0840322	0.0156029	0.0996351	0.185678	5e-06
robust	PD_HY3	psychencode	ENSG00000231764	DLX6-AS1	2867	0.473661	0.321427	0.112832	0.0765371	0.0155426	0.0920796	0.203072	5e-06
liberal	PD_HY3	psychencode	ENSG00000145388	METTL14	3385	0.0811465	0.0117134	0.779176	0.112458	0.0155066	0.127964	0.137888	1e-05
robust	PD_HY3	psychencode	ENSG00000196636	ACN9	2953	0.476069	0.340119	0.0982008	0.0701268	0.015484	0.0856108	0.220799	5e-06
robust	PD_HY3	psychencode	ENSG00000164096	C4orf3	3353	0.412774	0.0762163	0.418386	0.0772217	0.0154025	0.0926242	0.199459	5e-06
liberal	PD_HY3	psychencode	ENSG00000162928	PEX13	2632	5.50551e-18	3.86684e-18	0.578388	0.40622	0.0153922	0.421612	0.0378912	1e-05
robust	PD_HY3	psychencode	ENSG00000226046		3181	0.469861	0.350971	0.0938339	0.0700604	0.0152739	0.0853344	0.218011	5e-06
robust	PD_HY3	psychencode	ENSG00000106236	NPTX2	2931	0.458509	0.336131	0.109699	0.0803896	0.0152716	0.0956612	0.18997	5e-06
robust	PD_HY3	psychencode	ENSG00000271707	ATP1B3P1	2615	0.512781	0.34919	0.0731076	0.0497539	0.015168	0.0649219	0.30486	5e-06
robust	PD_HY3	psychencode	ENSG00000214389	RPS3AP26	3182	0.480313	0.354968	0.0860148	0.0635376	0.015167	0.0787045	0.238708	5e-06
robust	PD_HY3	psychencode	ENSG00000226744		3381	0.449078	0.340511	0.111088	0.0842019	0.0151208	0.0993227	0.179578	5e-06
liberal	PD_HY3	psychencode	ENSG00000183444	OR7E38P	3306	0.00477976	0.00362444	0.555369	0.421116	0.015111	0.436227	0.0358833	1e-05
robust	PD_HY3	psychencode	ENSG00000244318	RN7SL252P	2742	0.499423	0.323015	0.0986717	0.0637883	0.0151018	0.0788902	0.236749	5e-06
robust	PD_HY3	psychencode	ENSG00000271956	DLX6-AS2	2854	0.462191	0.304087	0.131964	0.0867925	0.0149649	0.101757	0.172422	5e-06
robust	PD_HY3	psychencode	ENSG00000199475	RN7SKP104	3111	0.460367	0.340866	0.105646	0.0781925	0.0149288	0.0931213	0.190924	5e-06
robust	PD_HY3	psychencode	ENSG00000232032		3310	0.452486	0.34415	0.107128	0.0814495	0.0147864	0.0962359	0.18154	5e-06
robust	PD_HY3	psychencode	ENSG00000231812		3359	0.437612	0.331918	0.122701	0.0930366	0.0147323	0.107769	0.15835	5e-06
robust	PD_HY3	psychencode	ENSG00000006377	DLX6	2848	0.511674	0.330932	0.0866563	0.0560166	0.0147215	0.0707381	0.262806	5e-06
robust	PD_HY3	psychencode	ENSG00000237818	RPS3AP29	3327	0.386022	0.293289	0.173904	0.132098	0.0146867	0.146785	0.11118	5e-06
robust	PD_HY3	psychencode	ENSG00000228414		2707	0.466371	0.326191	0.113441	0.079314	0.0146828	0.0939968	0.185123	5e-06
robust	PD_HY3	psychencode	ENSG00000224551	HMGB3P21	2980	0.466569	0.33563	0.106524	0.0765993	0.0146779	0.0912773	0.19162	5e-06
robust	PD_HY3	psychencode	ENSG00000263819	RN7SL478P	3326	0.476075	0.361343	0.0841026	0.0638049	0.0146748	0.0784796	0.229995	5e-06
liberal	PD_HY3	psychencode	ENSG00000224387		2079	0.00160074	0.18075	0.00704974	0.796018	0.0145813	0.8106	0.0183178	1e-05
robust	PD_HY3	psychencode	ENSG00000232097		3287	0.455608	0.344862	0.105336	0.0797031	0.0144904	0.0941935	0.181805	5e-06
robust	PD_HY3	psychencode	ENSG00000205356	TECPR1	3395	0.439192	0.333763	0.120812	0.0917816	0.0144512	0.106233	0.157452	5e-06
liberal	PD_HY3	eQTLGen	ENSG00000070669	ASNS	4609	1.36434e-304	1.16304e-304	0.532073	0.453555	0.0143723	0.467927	0.031688	1e-05
robust	PD_HY3	psychencode	ENSG00000105880	DLX5	2877	0.482457	0.335678	0.0987957	0.0687101	0.014359	0.0830691	0.20898	5e-06
liberal	PD_HY3	psychencode	ENSG00000270335		2457	0.680393	0.135837	0.14129	0.0281934	0.0142873	0.0424807	0.506758	1e-05
liberal	PD_HY3	psychencode	ENSG00000070669	ASNS	3383	9.8935e-14	7.50262e-14	0.560649	0.425147	0.0142039	0.439351	0.0334093	1e-05
robust	PD_HY3	psychencode	ENSG00000164713	BRI3	3396	0.254939	0.193756	0.305232	0.23195	0.0141231	0.246073	0.0608887	5e-06
robust	PD_HY3	psychencode	ENSG00000135175	OCM2	3318	0.406311	0.308298	0.15426	0.11702	0.0141123	0.131132	0.120598	5e-06
robust	PD_HY3	psychencode	ENSG00000237024		2687	0.487924	0.341189	0.0923127	0.0645231	0.014051	0.0785741	0.217767	5e-06
liberal	PD_HY3	psychencode	ENSG00000006128	TAC1	3320	0.000728663	0.000544916	0.563412	0.421323	0.0139913	0.435314	0.0332081	1e-05
liberal	PD_HY3	psychencode	ENSG00000228541		2434	0.700795	0.123152	0.137918	0.0242227	0.0139126	0.0381353	0.574364	1e-05
robust	PD_HY3	psychencode	ENSG00000221245		3465	0.621265	0.131261	0.19288	0.0407238	0.0138705	0.0545943	0.3406	5e-06
liberal	PD_HY3	eQTLGen	ENSG00000183444	OR7E38P	4497	2.99004e-47	2.53782e-47	0.533514	0.452811	0.0136755	0.466486	0.0302014	1e-05
liberal	PD_HY3	psychencode	ENSG00000250938		4018	0.571748	0.129653	0.232326	0.0526701	0.0136023	0.0662724	0.258255	1e-05
robust	PD_HY3	psychencode	ENSG00000230702		2576	0.511587	0.331498	0.0869884	0.0563395	0.0135871	0.0699266	0.241165	5e-06
robust	PD_HY3	psychencode	ENSG00000225905		913	0.00326848	0.384854	0.00503917	0.593319	0.0135193	0.606839	0.0227859	5e-06
robust	PD_HY3	psychencode	ENSG00000272950		3304	1.15635e-24	8.70242e-25	0.562934	0.423623	0.0134428	0.437066	0.031733	5e-06
liberal	PD_HY3	psychencode	ENSG00000250219	LTV1P1	3953	0.571219	0.12846	0.234271	0.0526711	0.0133795	0.0660506	0.25402	1e-05
robust	PD_HY3	psychencode	ENSG00000235982		3363	0.389186	0.295206	0.17189	0.130356	0.0133614	0.143717	0.1025	5e-06
robust	PD_HY3	eQTLGen	ENSG00000196636	ACN9	4165	3.03605e-35	2.42306e-35	0.548832	0.437994	0.0131746	0.451168	0.0300794	5e-06
robust	PD_HY3	psychencode	ENSG00000242158	RN7SL361P	2616	0.426755	0.288965	0.161666	0.109441	0.0131734	0.122615	0.12037	5e-06
robust	PD_HY3	psychencode	ENSG00000236498		2574	0.516427	0.333621	0.083205	0.0537259	0.0130216	0.0667475	0.242371	5e-06
robust	PD_HY3	eQTLGen	ENSG00000180535	BHLHA15	4709	0.335152	0.28991	0.194122	0.167892	0.012925	0.180817	0.0769842	5e-06
liberal	PD_HY3	psychencode	ENSG00000249409		4254	0.572543	0.182634	0.175835	0.0560762	0.0129123	0.0689886	0.230264	1e-05
liberal	PD_HY3	psychencode	ENSG00000225665		4044	0.582424	0.155078	0.19712	0.052473	0.0129043	0.0653773	0.245923	1e-05
robust	PD_HY3	psychencode	ENSG00000212978		2583	1.51683e-20	1.04417e-20	0.584676	0.40246	0.0128634	0.415324	0.0319619	5e-06
robust	PD_HY3	psychencode	ENSG00000115421	PAPOLG	2665	0.47381	0.329487	0.108499	0.075425	0.0127782	0.0882032	0.169416	5e-06
robust	PD_HY3	psychencode	ENSG00000162924	REL	2707	0.499449	0.349327	0.0814902	0.0569707	0.012763	0.0697337	0.224027	5e-06
robust	PD_HY3	eQTLGen	ENSG00000214389	RPS3AP26	4439	0.424574	0.353209	0.114363	0.0951147	0.012739	0.107854	0.133933	5e-06
robust	PD_HY3	psychencode	ENSG00000234624		2617	0.510085	0.351627	0.0743338	0.0512166	0.0127377	0.0639543	0.248703	5e-06
robust	PD_HY3	psychencode	ENSG00000229839		2442	0.516644	0.262768	0.137822	0.070072	0.0126937	0.0827656	0.181152	5e-06
liberal	PD_HY3	psychencode	ENSG00000267520		2699	0.000982892	0.000690323	0.579046	0.406674	0.0126071	0.419281	0.0310005	1e-05
robust	PD_HY3	psychencode	ENSG00000271134		2615	0.454617	0.307175	0.134755	0.0910262	0.012427	0.103453	0.136521	5e-06
robust	PD_HY3	psychencode	ENSG00000178636		3410	0.414542	0.0739962	0.423508	0.0755718	0.0123818	0.0879536	0.163842	5e-06
liberal	PD_HY3	eQTLGen	ENSG00000243554		4503	2.01413e-19	1.70998e-19	0.53419	0.453511	0.0122986	0.46581	0.0271187	1e-05
robust	PD_HY3	psychencode	ENSG00000229831		2611	0.511276	0.334994	0.0855095	0.0560024	0.0122188	0.0682212	0.218184	5e-06
robust	PD_HY3	eQTLGen	ENSG00000142611	PRDM16	4240	0.00770781	0.881918	0.000851097	0.0973572	0.0121663	0.109523	0.124965	5e-06
robust	PD_HY3	eQTLGen	ENSG00000115464	USP34	3993	7.12554e-64	8.48996e-63	0.0764969	0.911422	0.0120809	0.923503	0.013255	5e-06
liberal	PD_HY3	psychencode	ENSG00000233702		2428	0.714879	0.124819	0.126219	0.022026	0.0120565	0.0340825	0.547373	1e-05
robust	PD_HY3	psychencode	ENSG00000115484	CCT4	2568	0.484354	0.313163	0.115679	0.074769	0.0120347	0.0868036	0.160958	5e-06
robust	PD_HY3	psychencode	ENSG00000270820		2664	0.424801	0.294304	0.158914	0.110073	0.0119081	0.121981	0.108184	5e-06
robust	PD_HY3	eQTLGen	ENSG00000164715	LMTK2	4603	2.05786e-182	1.76353e-182	0.532143	0.456007	0.0118498	0.467857	0.025986	5e-06
robust	PD_HY3	psychencode	ENSG00000271243		2769	0.504431	0.351688	0.0778162	0.0542296	0.0118357	0.0660653	0.218252	5e-06
robust	PD_HY3	psychencode	ENSG00000213495		2595	0.475396	0.321327	0.114267	0.077211	0.0117992	0.0890102	0.152817	5e-06
robust	PD_HY3	psychencode	ENSG00000172399	MYOZ2	3455	1.66128e-07	2.98193e-08	0.837887	0.150374	0.0117389	0.162113	0.078065	5e-06
liberal	PD_HY3	psychencode	ENSG00000260091		3394	0.62507	0.122988	0.200768	0.039491	0.0116842	0.0511752	0.295869	1e-05
robust	PD_HY3	psychencode	ENSG00000115464	USP34	2581	0.500603	0.34409	0.0851461	0.0585019	0.0116599	0.0701619	0.199308	5e-06
liberal	PD_HY3	eQTLGen	ENSG00000189409	MMP23B	3070	0.00468482	0.570909	0.00335987	0.409434	0.0116124	0.421046	0.028362	1e-05
robust	PD_HY3	psychencode	ENSG00000238228	OR7E7P	3295	0.239593	0.181545	0.322744	0.244527	0.0115908	0.256118	0.0474008	5e-06
robust	PD_HY3	psychencode	ENSG00000249244		3404	2.01688e-97	3.9617e-98	0.826209	0.162267	0.0115244	0.173791	0.0710214	5e-06
robust	PD_HY3	psychencode	ENSG00000119866	BCL11A	2643	0.502389	0.337631	0.0888119	0.0596631	0.0115046	0.0711677	0.192825	5e-06
robust	PD_HY3	eQTLGen	ENSG00000145390	USP53	4858	1.41614e-304	2.17624e-304	0.389699	0.598845	0.0114563	0.610301	0.0191306	5e-06
robust	PD_HY3	eQTLGen	ENSG00000006453	BAIAP2L1	4559	7.00523e-84	5.94556e-84	0.534731	0.453819	0.0114498	0.465269	0.0252299	5e-06
robust	PD_HY3	eQTLGen	ENSG00000238228	OR7E7P	4477	0.183482	0.155574	0.351525	0.298036	0.0113831	0.309419	0.0381936	5e-06
liberal	PD_HY3	psychencode	ENSG00000248280		3369	0.596377	0.118938	0.227872	0.045434	0.0113796	0.0568136	0.250464	1e-05
robust	PD_HY3	psychencode	ENSG00000213486		2733	0.491504	0.341403	0.0919067	0.0638164	0.0113704	0.0751868	0.178174	5e-06
liberal	PD_HY3	psychencode	ENSG00000250392		3841	0.629567	0.140544	0.178734	0.0398891	0.0112656	0.0511547	0.282424	1e-05
robust	PD_HY3	psychencode	ENSG00000241524	RN7SL632P	2687	0.488526	0.341198	0.0936484	0.0653837	0.0112441	0.0766278	0.171971	5e-06
liberal	PD_HY3	psychencode	ENSG00000170340	B3GNT2	2393	0.703209	0.143929	0.117841	0.0241082	0.010913	0.0350211	0.452666	1e-05
robust	PD_HY3	psychencode	ENSG00000250950		3370	1.91362e-17	3.81801e-18	0.824611	0.164503	0.0108866	0.175389	0.0661792	5e-06
robust	PD_HY3	eQTLGen	ENSG00000164713	BRI3	4686	2.15898e-117	1.85856e-117	0.531576	0.457587	0.0108369	0.468424	0.0236828	5e-06
liberal	PD_HY3	psychencode	ENSG00000172403	SYNPO2	3367	0.581451	0.100775	0.261614	0.0453311	0.010829	0.0561601	0.238886	1e-05
liberal	PD_HY3	psychencode	ENSG00000173209	AHSA2	2586	1.59953e-47	1.10077e-47	0.585956	0.403231	0.0108129	0.414044	0.0268157	1e-05
robust	PD_HY3	psychencode	ENSG00000245958		3369	5.98991e-216	1.19499e-216	0.824699	0.164506	0.0107942	0.175301	0.0656158	5e-06
robust	PD_HY3	eQTLGen	ENSG00000164109	MAD2L1	5638	7.63511e-29	1.29692e-28	0.366573	0.622649	0.010778	0.633427	0.0173099	5e-06
liberal	PD_HY3	psychencode	ENSG00000271657		2403	0.708917	0.145515	0.111887	0.0229556	0.010725	0.0336806	0.467205	1e-05
robust	PD_HY3	psychencode	ENSG00000242735		2443	0.470456	0.239287	0.18538	0.094268	0.0106096	0.104878	0.112548	5e-06
liberal	PD_HY3	psychencode	ENSG00000241625	RN7SL18P	2423	0.710894	0.124094	0.131548	0.0229526	0.0105116	0.0334642	0.457971	1e-05
liberal	PD_HY3	eQTLGen	ENSG00000164096	C4orf3	4840	7.25737e-260	1.19233e-259	0.37448	0.61523	0.0102899	0.62552	0.0167253	1e-05
liberal	PD_HY3	psychencode	ENSG00000271889		2584	0.0142287	0.00979523	0.57199	0.393756	0.0102298	0.403986	0.0259801	1e-05
robust	PD_HY3	psychencode	ENSG00000170264	FAM161A	2580	0.0626556	0.0406092	0.53791	0.348617	0.0102084	0.358826	0.0292827	5e-06
robust	PD_HY3	eQTLGen	ENSG00000106236	NPTX2	4176	5.71185e-12	4.75112e-12	0.540542	0.449603	0.00985484	0.459458	0.021919	5e-06
robust	PD_HY3	psychencode	ENSG00000273302		2588	0.0372278	0.0256125	0.549389	0.377957	0.00981351	0.387771	0.0259646	5e-06
robust	PD_HY3	eQTLGen	ENSG00000260091		4848	7.2077e-300	2.54935e-300	0.731612	0.258751	0.00963769	0.268388	0.037247	5e-06
liberal	PD_HY3	psychencode	ENSG00000239958	RN7SL51P	2402	0.726238	0.147081	0.0974021	0.0197168	0.00956203	0.0292789	0.484968	1e-05
robust	PD_HY3	eQTLGen	ENSG00000197530	MIB2	3046	0.00643879	0.785671	0.00161253	0.196744	0.00953352	0.206278	0.0484564	5e-06
liberal	PD_HY3	psychencode	ENSG00000237651	C2orf74	2583	1.5664e-284	1.07824e-284	0.586687	0.403838	0.00947527	0.413313	0.0234631	1e-05
liberal	PD_HY3	psychencode	ENSG00000162929	KIAA1841	2595	7.17359e-16	4.93555e-16	0.586817	0.403731	0.00945244	0.413183	0.0234128	1e-05
robust	PD_HY3	psychencode	ENSG00000186889	TMEM17	2427	3.31642e-54	5.78907e-55	0.843491	0.147219	0.00928959	0.156509	0.0631004	5e-06
liberal	PD_HY3	psychencode	ENSG00000253825		4015	0.659353	0.149481	0.14829	0.0336094	0.00926606	0.0428755	0.275699	1e-05
robust	PD_HY3	psychencode	ENSG00000227775		1248	0.00171252	0.198936	0.00674428	0.783433	0.00917427	0.792608	0.0117103	5e-06
robust	PD_HY3	psychencode	ENSG00000082898	XPO1	2744	9.31331e-08	6.48776e-08	0.584015	0.406814	0.0091706	0.415984	0.0225425	5e-06
liberal	PD_HY3	psychencode	ENSG00000249002		3477	0.699027	0.124973	0.141589	0.0253044	0.0091067	0.0344111	0.359886	1e-05
liberal	PD_HY3	psychencode	ENSG00000145384	FABP2	3367	0.671598	0.124678	0.164408	0.0305126	0.00880309	0.0393157	0.288507	1e-05
robust	PD_HY3	eQTLGen	ENSG00000250412	KLHL2P1	4849	0.0901547	0.14374	0.291912	0.465399	0.00879384	0.474193	0.0188953	5e-06
robust	PD_HY3	psychencode	ENSG00000164109	MAD2L1	4018	0.00811661	0.00184057	0.7999	0.181373	0.00877078	0.190143	0.0483578	5e-06
robust	PD_HY3	eQTLGen	ENSG00000248280		4844	4.43259e-300	2.22522e-300	0.659953	0.331288	0.00875893	0.340047	0.026439	5e-06
liberal	PD_HY3	eQTLGen	ENSG00000245958		4938	4.31475e-179	7.33564e-179	0.367196	0.624273	0.00853066	0.632804	0.0136649	1e-05
robust	PD_HY3	psychencode	ENSG00000150961	SEC24D	3355	0.26555	0.0406766	0.594327	0.0910212	0.00842507	0.0994463	0.0925616	5e-06
robust	PD_HY3	eQTLGen	ENSG00000178636		4918	5.92272e-50	1.61227e-50	0.779564	0.212195	0.00824124	0.220436	0.0388381	5e-06
robust	PD_HY3	psychencode	ENSG00000243554		3310	0.0274711	0.0208364	0.536688	0.407053	0.00795127	0.415005	0.0195337	5e-06
robust	PD_HY3	psychencode	ENSG00000145388	METTL14	3385	0.0817806	0.0118049	0.785264	0.113336	0.00781386	0.12115	0.068944	5e-06
robust	PD_HY3	psychencode	ENSG00000162928	PEX13	2632	5.54821e-18	3.89683e-18	0.582873	0.409371	0.00775577	0.417127	0.0189456	5e-06
robust	PD_HY3	psychencode	ENSG00000183444	OR7E38P	3306	0.00481615	0.00365204	0.559597	0.424322	0.00761302	0.431935	0.0179416	5e-06
liberal	PD_HY3	eQTLGen	ENSG00000145388	METTL14	4764	1.16124e-59	1.62437e-59	0.413714	0.578703	0.00758358	0.586286	0.0131045	1e-05
robust	PD_HY3	psychencode	ENSG00000224387		2079	0.00161249	0.182077	0.00710152	0.801865	0.0073442	0.809209	0.0091589	5e-06
robust	PD_HY3	eQTLGen	ENSG00000070669	ASNS	4609	1.37421e-304	1.17146e-304	0.535924	0.456838	0.00723814	0.464076	0.015844	5e-06
robust	PD_HY3	psychencode	ENSG00000270335		2457	0.685288	0.136814	0.142306	0.0283963	0.00719502	0.0355913	0.253379	5e-06
robust	PD_HY3	psychencode	ENSG00000070669	ASNS	3383	9.96426e-14	7.55629e-14	0.564659	0.428188	0.00715273	0.435341	0.0167046	5e-06
robust	PD_HY3	psychencode	ENSG00000006128	TAC1	3320	0.000733797	0.000548755	0.567382	0.424291	0.00704495	0.431336	0.0166041	5e-06
robust	PD_HY3	psychencode	ENSG00000228541		2434	0.705704	0.124015	0.138884	0.0243923	0.00700505	0.0313974	0.287182	5e-06
liberal	PD_HY3	eQTLGen	ENSG00000170264	FAM161A	3914	7.24496e-08	8.57323e-07	0.0773776	0.915631	0.00699018	0.922621	0.00763427	1e-05
robust	PD_HY3	eQTLGen	ENSG00000183444	OR7E38P	4497	3.01062e-47	2.55529e-47	0.537187	0.455928	0.00688483	0.462813	0.0151007	5e-06
robust	PD_HY3	psychencode	ENSG00000250938		4018	0.575663	0.130541	0.233917	0.0530308	0.00684772	0.0598785	0.129127	5e-06
liberal	PD_HY3	eQTLGen	ENSG00000172403	SYNPO2	4943	5.73644e-66	8.65248e-66	0.395988	0.597276	0.00673587	0.604012	0.0112776	1e-05
robust	PD_HY3	psychencode	ENSG00000250219	LTV1P1	3953	0.575066	0.129325	0.235849	0.0530258	0.00673482	0.0597606	0.12701	5e-06
robust	PD_HY3	psychencode	ENSG00000249409		4254	0.576263	0.18382	0.176978	0.0564406	0.00649813	0.0629388	0.115132	5e-06
robust	PD_HY3	psychencode	ENSG00000225665		4044	0.586206	0.156085	0.198401	0.0528138	0.00649405	0.0593078	0.122961	5e-06
robust	PD_HY3	psychencode	ENSG00000267520		2699	0.000989127	0.000694703	0.582719	0.409254	0.00634354	0.415597	0.0155003	5e-06
robust	PD_HY3	eQTLGen	ENSG00000243554		4503	2.0266e-19	1.72056e-19	0.537496	0.456317	0.00618735	0.462504	0.0135593	5e-06
robust	PD_HY3	psychencode	ENSG00000233702		2428	0.719215	0.125576	0.126985	0.0221596	0.00606479	0.0282244	0.273687	5e-06
liberal	PD_HY3	psychencode	ENSG00000178821	TMEM52	1498	0.000625398	0.071568	0.00798578	0.913854	0.00596641	0.919821	0.00652884	1e-05
robust	PD_HY3	psychencode	ENSG00000260091		3394	0.628743	0.12371	0.201947	0.0397231	0.00587641	0.0455995	0.147935	5e-06
robust	PD_HY3	eQTLGen	ENSG00000189409	MMP23B	3070	0.00471218	0.574243	0.00337949	0.411825	0.00584008	0.417665	0.014181	5e-06
robust	PD_HY3	psychencode	ENSG00000248280		3369	0.59979	0.119618	0.229176	0.045694	0.00572236	0.0514163	0.125232	5e-06
robust	PD_HY3	psychencode	ENSG00000250392		3841	0.633134	0.14134	0.179747	0.0401151	0.00566473	0.0457798	0.141212	5e-06
robust	PD_HY3	psychencode	ENSG00000170340	B3GNT2	2393	0.707067	0.144718	0.118488	0.0242405	0.00548641	0.0297269	0.226333	5e-06
robust	PD_HY3	psychencode	ENSG00000172403	SYNPO2	3367	0.584616	0.101323	0.263038	0.0455779	0.00544396	0.0510219	0.119443	5e-06
robust	PD_HY3	psychencode	ENSG00000173209	AHSA2	2586	1.60823e-47	1.10675e-47	0.589141	0.405423	0.00543585	0.410859	0.0134078	5e-06
robust	PD_HY3	psychencode	ENSG00000271657		2403	0.712739	0.146299	0.11249	0.0230794	0.0053914	0.0284708	0.233602	5e-06
robust	PD_HY3	psychencode	ENSG00000241625	RN7SL18P	2423	0.71465	0.12475	0.132243	0.0230738	0.00528358	0.0283574	0.228986	5e-06
liberal	PD_HY3	eQTLGen	ENSG00000162928	PEX13	4173	2.52726e-17	3.03687e-16	0.076422	0.918317	0.00526113	0.923578	0.0057291	1e-05
robust	PD_HY3	eQTLGen	ENSG00000164096	C4orf3	4840	7.2949e-260	1.19849e-259	0.376416	0.618412	0.00517157	0.623584	0.00836266	5e-06
robust	PD_HY3	psychencode	ENSG00000271889		2584	0.0143018	0.00984559	0.574931	0.39578	0.00514121	0.400922	0.01299	5e-06
robust	PD_HY3	psychencode	ENSG00000239958	RN7SL51P	2402	0.729726	0.147788	0.09787	0.0198115	0.00480398	0.0246155	0.242484	5e-06
robust	PD_HY3	psychencode	ENSG00000237651	C2orf74	2583	1.57386e-284	1.08337e-284	0.58948	0.40576	0.00476019	0.41052	0.0117315	5e-06
robust	PD_HY3	psychencode	ENSG00000162929	KIAA1841	2595	7.20765e-16	4.95898e-16	0.589604	0.405648	0.00474867	0.410396	0.0117064	5e-06
robust	PD_HY3	psychencode	ENSG00000253825		4015	0.662422	0.150177	0.14898	0.0337658	0.0046546	0.0384204	0.137849	5e-06
robust	PD_HY3	psychencode	ENSG00000249002		3477	0.702224	0.125545	0.142237	0.0254202	0.00457418	0.0299943	0.179943	5e-06
robust	PD_HY3	psychencode	ENSG00000145384	FABP2	3367	0.674567	0.125229	0.165135	0.0306475	0.004421	0.0350685	0.144253	5e-06
robust	PD_HY3	eQTLGen	ENSG00000245958		4938	4.33323e-179	7.36707e-179	0.368769	0.626948	0.0042836	0.631231	0.00683247	5e-06
robust	PD_HY3	eQTLGen	ENSG00000145388	METTL14	4764	1.16566e-59	1.63055e-59	0.415288	0.580905	0.00380622	0.584712	0.00655223	5e-06
liberal	PD_HY3	eQTLGen	ENSG00000119866	BCL11A	4561	2.41046e-05	8.77979e-05	0.21461	0.781683	0.0035949	0.785278	0.00459892	1e-05
liberal	PD_HY3	eQTLGen	ENSG00000267520		4276	5.30352e-22	6.37027e-21	0.076583	0.919866	0.00355068	0.923417	0.00386	1e-05
liberal	PD_HY3	psychencode	ENSG00000008128	CDK11A	1248	0.000233238	0.0270942	0.00827151	0.96086	0.00354099	0.964401	0.00368523	1e-05
robust	PD_HY3	eQTLGen	ENSG00000170264	FAM161A	3914	7.27037e-08	8.6033e-07	0.077649	0.918843	0.00350735	0.92235	0.00381714	5e-06
robust	PD_HY3	eQTLGen	ENSG00000172403	SYNPO2	4943	5.75582e-66	8.68172e-66	0.397326	0.599295	0.00337931	0.602674	0.00563882	5e-06
robust	PD_HY3	psychencode	ENSG00000178821	TMEM52	1498	0.000627269	0.0717822	0.00800967	0.916589	0.00299213	0.919581	0.00326442	5e-06
liberal	PD_HY3	eQTLGen	ENSG00000228541		3661	1.50398e-15	1.36275e-14	0.0991268	0.89818	0.00269318	0.900873	0.00299848	1e-05
robust	PD_HY3	eQTLGen	ENSG00000162928	PEX13	4173	2.53392e-17	3.04488e-16	0.0766235	0.920739	0.0026375	0.923376	0.00286455	5e-06
liberal	PD_HY3	eQTLGen	ENSG00000078369	GNB1	3278	0.000977368	0.118401	0.00718938	0.870935	0.00249754	0.873433	0.00286766	1e-05
liberal	PD_HY3	eQTLGen	ENSG00000173163	COMMD1	3819	1.60916e-20	1.86961e-19	0.0790508	0.918453	0.00249601	0.920949	0.00271762	1e-05
liberal	PD_HY3	eQTLGen	ENSG00000237522	NONOP2	4296	1.60992e-05	0.000193411	0.0766567	0.920928	0.00220532	0.923134	0.00239467	1e-05
liberal	PD_HY3	eQTLGen	ENSG00000162929	KIAA1841	4104	5.89194e-306	7.04614e-305	0.0769997	0.920834	0.00216635	0.923	0.00235259	1e-05
liberal	PD_HY3	eQTLGen	ENSG00000186889	TMEM17	3679	4.33861e-06	3.74224e-05	0.103664	0.89415	0.0021433	0.896294	0.00239703	1e-05
liberal	PD_HY3	eQTLGen	ENSG00000115484	CCT4	3895	2.21976e-132	2.62616e-131	0.0777781	0.920181	0.00204136	0.922222	0.00221844	1e-05
liberal	PD_HY3	eQTLGen	ENSG00000173209	AHSA2	4087	3.6403e-305	4.34995e-304	0.0770748	0.920998	0.00192736	0.922925	0.00209269	1e-05
liberal	PD_HY3	eQTLGen	ENSG00000082898	XPO1	4108	4.84364e-07	5.77126e-06	0.0772832	0.920838	0.00187298	0.922711	0.00203399	1e-05
robust	PD_HY3	eQTLGen	ENSG00000119866	BCL11A	4561	2.4148e-05	8.7956e-05	0.214996	0.783091	0.00180069	0.784892	0.00229946	5e-06
robust	PD_HY3	eQTLGen	ENSG00000267520		4276	5.31295e-22	6.3816e-21	0.0767192	0.921502	0.0017785	0.923281	0.00193	5e-06
robust	PD_HY3	psychencode	ENSG00000008128	CDK11A	1248	0.000233652	0.0271422	0.00828619	0.962564	0.00177364	0.964338	0.00184262	5e-06
liberal	PD_HY3	eQTLGen	ENSG00000205090	TMEM240	2835	0.00012071	0.0148945	0.00790515	0.975418	0.00166196	0.97708	0.00170384	1e-05
liberal	PD_HY3	eQTLGen	ENSG00000170340	B3GNT2	3668	9.36415e-305	9.51818e-304	0.0894255	0.908963	0.00161157	0.910574	0.00177298	1e-05
liberal	PD_HY3	psychencode	ENSG00000175756	AURKAIP1	862	9.31238e-05	0.00574308	0.0158375	0.976718	0.00160842	0.978326	0.00164676	1e-05
liberal	PD_HY3	eQTLGen	ENSG00000232713		4272	7.33816e-11	8.81511e-10	0.0767344	0.921785	0.00148038	0.923266	0.00160599	1e-05
liberal	PD_HY3	eQTLGen	ENSG00000175756	AURKAIP1	2415	0.000302502	0.0196486	0.0148387	0.963828	0.00138232	0.96521	0.00143419	1e-05
robust	PD_HY3	eQTLGen	ENSG00000228541		3661	1.50601e-15	1.36458e-14	0.0992605	0.899391	0.00134841	0.90074	0.00149924	5e-06
robust	PD_HY3	eQTLGen	ENSG00000078369	GNB1	3278	0.00097859	0.118549	0.00719836	0.872024	0.00125033	0.873274	0.00143383	5e-06
robust	PD_HY3	eQTLGen	ENSG00000173163	COMMD1	3819	1.61117e-20	1.87195e-19	0.0791496	0.919601	0.00124956	0.92085	0.00135881	5e-06
liberal	PD_HY3	eQTLGen	ENSG00000212978		4076	9.03605e-125	1.08012e-123	0.077104	0.921662	0.00123389	0.922896	0.00133877	1e-05
robust	PD_HY3	eQTLGen	ENSG00000237522	NONOP2	4296	1.6117e-05	0.000193625	0.0767413	0.921945	0.00110388	0.923049	0.00119733	5e-06
robust	PD_HY3	eQTLGen	ENSG00000162929	KIAA1841	4104	5.89833e-306	7.05378e-305	0.0770832	0.921832	0.00108435	0.922917	0.0011763	5e-06
robust	PD_HY3	eQTLGen	ENSG00000186889	TMEM17	3679	4.34326e-06	3.74626e-05	0.103776	0.89511	0.0010728	0.896183	0.00119851	5e-06
liberal	PD_HY3	eQTLGen	ENSG00000221978	CCNL2	2461	0.000218754	0.0261983	0.00805355	0.964504	0.00102578	0.965529	0.00106354	1e-05
robust	PD_HY3	eQTLGen	ENSG00000115484	CCT4	3895	2.22202e-132	2.62885e-131	0.0778575	0.921121	0.00102172	0.922142	0.00110922	5e-06
robust	PD_HY3	eQTLGen	ENSG00000173209	AHSA2	4087	3.64381e-305	4.35414e-304	0.0771492	0.921886	0.000964611	0.922851	0.00104635	5e-06
robust	PD_HY3	eQTLGen	ENSG00000082898	XPO1	4108	4.84818e-07	5.77667e-06	0.0773557	0.921701	0.000937367	0.922638	0.001017	5e-06
robust	PD_HY3	eQTLGen	ENSG00000205090	TMEM240	2835	0.000120811	0.0149069	0.00791173	0.976229	0.000831669	0.977061	0.00085192	5e-06
robust	PD_HY3	eQTLGen	ENSG00000170340	B3GNT2	3668	9.3717e-305	9.52585e-304	0.0894976	0.909696	0.000806435	0.910502	0.000886489	5e-06
robust	PD_HY3	psychencode	ENSG00000175756	AURKAIP1	862	9.31987e-05	0.0057477	0.0158502	0.977504	0.000804856	0.978309	0.000823379	5e-06
liberal	PD_HY3	psychencode	ENSG00000235098	ANKRD65	917	2.5455e-92	2.99607e-90	0.00841797	0.990799	0.000783365	0.991582	0.00079064	1e-05
liberal	PD_HY3	eQTLGen	ENSG00000008128	CDK11A	3089	2.25584e-19	2.7497e-17	0.00813103	0.991111	0.000758384	0.991869	0.000765187	1e-05
robust	PD_HY3	eQTLGen	ENSG00000232713		4272	7.34359e-11	8.82164e-10	0.0767912	0.922468	0.00074074	0.923209	0.000802997	5e-06
robust	PD_HY3	eQTLGen	ENSG00000175756	AURKAIP1	2415	0.000302711	0.0196622	0.014849	0.964494	0.000691636	0.965186	0.000717097	5e-06
liberal	PD_HY3	eQTLGen	ENSG00000231050		3298	2.71488e-215	3.26903e-213	0.00823077	0.991078	0.000691282	0.991769	0.000697505	1e-05
liberal	PD_HY3	eQTLGen	ENSG00000235098	ANKRD65	2530	1.36074e-22	1.69522e-20	0.00795784	0.991396	0.000646637	0.992042	0.00065225	1e-05
liberal	PD_HY3	eQTLGen	ENSG00000269227		3059	1.98666e-43	2.42028e-41	0.0081363	0.991219	0.000644812	0.991864	0.000650525	1e-05
liberal	PD_HY3	eQTLGen	ENSG00000269737		3059	1.51453e-49	1.8451e-47	0.0081363	0.991219	0.000644812	0.991864	0.000650525	1e-05
robust	PD_HY3	eQTLGen	ENSG00000212978		4076	9.04163e-125	1.08079e-123	0.0771516	0.922231	0.000617327	0.922848	0.000669384	5e-06
liberal	PD_HY3	eQTLGen	ENSG00000160072	ATAD3B	2724	5.57613e-33	6.89891e-31	0.00801306	0.991394	0.00059298	0.991987	0.000598128	1e-05
liberal	PD_HY3	eQTLGen	ENSG00000215915	ATAD3C	2672	1.60343e-17	1.98687e-15	0.00800079	0.991407	0.000591975	0.991999	0.000597105	1e-05
liberal	PD_HY3	eQTLGen	ENSG00000157933	SKI	3692	7.34489e-16	8.54475e-14	0.00851778	0.990924	0.000557794	0.991482	0.000562902	1e-05
liberal	PD_HY3	psychencode	ENSG00000271847		1989	3.42793e-05	0.0038758	0.00872775	0.986806	0.000556156	0.987362	0.000563592	1e-05
robust	PD_HY3	eQTLGen	ENSG00000221978	CCNL2	2461	0.000218866	0.0262117	0.00805769	0.964999	0.000513156	0.965512	0.000531768	5e-06
liberal	PD_HY3	eQTLGen	ENSG00000225931		3781	1.20161e-12	1.39971e-10	0.00850732	0.990984	0.000509054	0.991493	0.000513686	1e-05
liberal	PD_HY3	eQTLGen	ENSG00000248333	CDK11B	3066	2.79705e-55	3.40778e-53	0.00813714	0.991384	0.000478816	0.991863	0.000482977	1e-05
liberal	PD_HY3	eQTLGen	ENSG00000008130	NADK	3100	1.80933e-06	0.000220581	0.00813011	0.991169	0.00047866	0.991648	0.000482925	1e-05
liberal	PD_HY3	eQTLGen	ENSG00000228037		3788	4.92908e-26	5.74245e-24	0.00850646	0.991016	0.000477723	0.991494	0.000482054	1e-05
liberal	PD_HY3	eQTLGen	ENSG00000224870		2474	1.77006e-55	2.17206e-53	0.00807966	0.991464	0.000456641	0.99192	0.000460572	1e-05
liberal	PD_HY3	psychencode	ENSG00000268575		1248	6.69698e-104	7.77957e-102	0.00853112	0.99102	0.000448777	0.991469	0.000452844	1e-05
liberal	PD_HY3	eQTLGen	ENSG00000268575		3094	1.37229e-181	1.67273e-179	0.00813368	0.991442	0.000424697	0.991866	0.000428363	1e-05
robust	PD_HY3	psychencode	ENSG00000235098	ANKRD65	917	2.5465e-92	2.99725e-90	0.00842127	0.991187	0.000391836	0.991579	0.00039532	5e-06
liberal	PD_HY3	psychencode	ENSG00000224870		887	3.60825e-07	4.16678e-05	0.00858157	0.990992	0.00038474	0.991376	0.000388238	1e-05
robust	PD_HY3	eQTLGen	ENSG00000008128	CDK11A	3089	2.2567e-19	2.75074e-17	0.00813412	0.991487	0.000379336	0.991866	0.000382593	5e-06
liberal	PD_HY3	eQTLGen	ENSG00000215912	TTC34	4067	6.03275e-32	7.00624e-30	0.00853397	0.991108	0.000358498	0.991466	0.000361715	1e-05
robust	PD_HY3	eQTLGen	ENSG00000231050		3298	2.71582e-215	3.27016e-213	0.00823361	0.991421	0.00034576	0.991766	0.000348753	5e-06
liberal	PD_HY3	eQTLGen	ENSG00000215790	SLC35E2	3089	1.70857e-23	2.08262e-21	0.00813454	0.991539	0.000326729	0.991865	0.000329517	1e-05
robust	PD_HY3	eQTLGen	ENSG00000235098	ANKRD65	2530	1.36118e-22	1.69577e-20	0.00796041	0.991716	0.000323423	0.99204	0.000326125	5e-06
robust	PD_HY3	eQTLGen	ENSG00000269227		3059	1.9873e-43	2.42107e-41	0.00813892	0.991539	0.00032251	0.991861	0.000325262	5e-06
robust	PD_HY3	eQTLGen	ENSG00000269737		3059	1.51502e-49	1.8457e-47	0.00813892	0.991539	0.00032251	0.991861	0.000325262	5e-06
robust	PD_HY3	eQTLGen	ENSG00000160072	ATAD3B	2724	5.57778e-33	6.90096e-31	0.00801543	0.991688	0.000296578	0.991985	0.000299064	5e-06
robust	PD_HY3	eQTLGen	ENSG00000215915	ATAD3C	2672	1.6039e-17	1.98746e-15	0.00800316	0.991701	0.000296075	0.991997	0.000298553	5e-06
liberal	PD_HY3	psychencode	ENSG00000215912	TTC34	2207	8.58095e-06	0.000973179	0.00872929	0.990002	0.000287287	0.990289	0.000290188	1e-05
robust	PD_HY3	eQTLGen	ENSG00000157933	SKI	3692	7.34693e-16	8.54713e-14	0.00852016	0.991201	0.000278975	0.99148	0.000281451	5e-06
robust	PD_HY3	psychencode	ENSG00000271847		1989	3.42888e-05	0.00387688	0.00873018	0.98708	0.000278156	0.987359	0.000281796	5e-06
liberal	PD_HY3	eQTLGen	ENSG00000189339	SLC35E2B	3082	1.38292e-65	1.6852e-63	0.00813726	0.991593	0.000269917	0.991863	0.000272205	1e-05
liberal	PD_HY3	eQTLGen	ENSG00000227775		3093	2.81288e-21	3.4287e-19	0.00813508	0.991608	0.000256731	0.991865	0.000258904	1e-05
robust	PD_HY3	eQTLGen	ENSG00000225931		3781	1.20192e-12	1.40007e-10	0.00850948	0.991236	0.000254592	0.991491	0.000256843	5e-06
liberal	PD_HY3	psychencode	ENSG00000215915	ATAD3C	969	8.58539e-08	1.00858e-05	0.00843835	0.991303	0.000248598	0.991551	0.000250779	1e-05
robust	PD_HY3	eQTLGen	ENSG00000248333	CDK11B	3066	2.79772e-55	3.40859e-53	0.00813908	0.991621	0.000239465	0.991861	0.000241489	5e-06
robust	PD_HY3	eQTLGen	ENSG00000008130	NADK	3100	1.80976e-06	0.000220634	0.00813206	0.991406	0.000239387	0.991646	0.000241462	5e-06
robust	PD_HY3	eQTLGen	ENSG00000228037		3788	4.93026e-26	5.74383e-24	0.00850849	0.991253	0.000238919	0.991492	0.000241027	5e-06
robust	PD_HY3	eQTLGen	ENSG00000224870		2474	1.77047e-55	2.17256e-53	0.00808151	0.99169	0.000228373	0.991918	0.000230286	5e-06
liberal	PD_HY3	psychencode	ENSG00000215790	SLC35E2	1248	1.59518e-36	1.85305e-34	0.00853301	0.99124	0.000227004	0.991467	0.00022901	1e-05
liberal	PD_HY3	eQTLGen	ENSG00000142606	MMEL1	3865	8.56716e-237	9.96908e-235	0.00851858	0.991255	0.000226682	0.991481	0.000228682	1e-05
liberal	PD_HY3	psychencode	ENSG00000160075	SSU72	1141	6.89071e-17	8.05665e-15	0.00847838	0.991296	0.00022586	0.991522	0.000227843	1e-05
robust	PD_HY3	psychencode	ENSG00000268575		1248	6.69848e-104	7.78131e-102	0.00853303	0.991243	0.000224439	0.991467	0.000226422	5e-06
liberal	PD_HY3	eQTLGen	ENSG00000178642		3732	5.35296e-52	6.21085e-50	0.00854317	0.991233	0.000223547	0.991457	0.000225524	1e-05
liberal	PD_HY3	psychencode	ENSG00000116151	MORN1	2025	4.9646e-07	5.60009e-05	0.00878495	0.990945	0.000213963	0.991159	0.000215918	1e-05
liberal	PD_HY3	psychencode	ENSG00000157870	FAM213B	2147	3.32895e-07	3.77173e-05	0.00874664	0.991003	0.000212454	0.991215	0.000214383	1e-05
robust	PD_HY3	eQTLGen	ENSG00000268575		3094	1.37258e-181	1.67308e-179	0.00813541	0.991652	0.000212394	0.991865	0.000214182	5e-06
liberal	PD_HY3	eQTLGen	ENSG00000160075	SSU72	2871	5.40266e-306	6.6551e-304	0.008051	0.991737	0.00021237	0.991949	0.00021414	1e-05
liberal	PD_HY3	psychencode	ENSG00000162585	C1orf86	1927	5.54562e-15	6.28251e-13	0.00874805	0.991047	0.000205134	0.991252	0.000206987	1e-05
liberal	PD_HY3	eQTLGen	ENSG00000149527	PLCH2	3746	8.71641e-305	1.01148e-302	0.0085421	0.991254	0.000203605	0.991458	0.000205402	1e-05
liberal	PD_HY3	eQTLGen	ENSG00000169885	CALML6	3417	2.42518e-29	2.90186e-27	0.00828641	0.991512	0.000202007	0.991714	0.000203737	1e-05
liberal	PD_HY3	eQTLGen	ENSG00000197785	ATAD3A	2793	3.90476e-39	4.82738e-37	0.00802232	0.991784	0.000193306	0.991978	0.000194907	1e-05
liberal	PD_HY3	eQTLGen	ENSG00000187730	GABRD	3568	1.28887e-29	1.52374e-27	0.00838602	0.991421	0.000193286	0.991614	0.000194958	1e-05
robust	PD_HY3	psychencode	ENSG00000224870		887	3.60894e-07	4.16758e-05	0.00858322	0.991182	0.000192407	0.991375	0.000194119	5e-06
liberal	PD_HY3	eQTLGen	ENSG00000224387		3723	4.65204e-29	5.4028e-27	0.00853528	0.991273	0.000192119	0.991465	0.000193811	1e-05
liberal	PD_HY3	eQTLGen	ENSG00000228594	C1orf233	2982	2.19128e-08	2.68276e-06	0.0081003	0.991708	0.000189143	0.991897	0.000190724	1e-05
liberal	PD_HY3	eQTLGen	ENSG00000157916	RER1	3807	2.20705e-21	2.55802e-19	0.00855252	0.991259	0.000188534	0.991447	0.000190196	1e-05
liberal	PD_HY3	eQTLGen	ENSG00000215014		2882	1.86414e-103	2.29169e-101	0.00806721	0.991747	0.000185703	0.991933	0.000187248	1e-05
liberal	PD_HY3	eQTLGen	ENSG00000269554		3729	1.05828e-08	1.23286e-06	0.00850926	0.991304	0.000185029	0.991489	0.000186652	1e-05
liberal	PD_HY3	eQTLGen	ENSG00000162585	C1orf86	3755	1.27901e-299	1.48998e-297	0.00850946	0.991306	0.000184454	0.991491	0.000186071	1e-05
robust	PD_HY3	eQTLGen	ENSG00000215912	TTC34	4067	6.03383e-32	7.0075e-30	0.0085355	0.991285	0.000179281	0.991465	0.000180857	5e-06
liberal	PD_HY3	eQTLGen	ENSG00000229393		3754	5.26645e-18	6.11777e-16	0.00853346	0.991289	0.000177742	0.991467	0.000179304	1e-05
liberal	PD_HY3	psychencode	ENSG00000157911	PEX10	2050	2.04617e-10	2.30716e-08	0.00878931	0.991039	0.000171438	0.991211	0.000172988	1e-05
robust	PD_HY3	eQTLGen	ENSG00000215790	SLC35E2	3089	1.70885e-23	2.08296e-21	0.00813587	0.991701	0.000163391	0.991864	0.000164758	5e-06
liberal	PD_HY3	eQTLGen	ENSG00000157881	PANK4	3801	1.21416e-86	1.41143e-84	0.00852758	0.991309	0.000163386	0.991472	0.000164819	1e-05
liberal	PD_HY3	eQTLGen	ENSG00000182873		3731	4.1723e-79	4.86086e-77	0.00850904	0.991331	0.000159893	0.991491	0.000161292	1e-05
liberal	PD_HY3	eQTLGen	ENSG00000157870	FAM213B	3819	5.19421e-304	6.0534e-302	0.00850632	0.991337	0.000156677	0.991494	0.000158046	1e-05
liberal	PD_HY3	eQTLGen	ENSG00000215914	MMP23A	3065	4.36731e-15	5.32209e-13	0.00813796	0.991707	0.000154609	0.991862	0.000155901	1e-05
liberal	PD_HY3	eQTLGen	ENSG00000242485	MRPL20	2492	2.62295e-94	3.27364e-92	0.00794741	0.991898	0.000154307	0.992053	0.000155567	1e-05
liberal	PD_HY3	psychencode	ENSG00000149527	PLCH2	2038	7.98479e-09	9.00507e-07	0.00878771	0.991058	0.000153748	0.991211	0.000155135	1e-05
liberal	PD_HY3	eQTLGen	ENSG00000157911	PEX10	3799	2.0157e-37	2.33608e-35	0.00855344	0.991296	0.00015069	0.991447	0.000152014	1e-05
liberal	PD_HY3	psychencode	ENSG00000272420		1965	6.96639e-19	7.88238e-17	0.00875919	0.99109	0.000150573	0.991241	0.000151926	1e-05
liberal	PD_HY3	eQTLGen	ENSG00000067606	PRKCZ	3665	1.93465e-51	2.26695e-49	0.00846069	0.991389	0.000150543	0.991539	0.00015185	1e-05
liberal	PD_HY3	eQTLGen	ENSG00000238164		3780	1.29394e-18	1.50561e-16	0.00851963	0.99133	0.000150319	0.99148	0.000151633	1e-05
liberal	PD_HY3	psychencode	ENSG00000269896		1958	2.44163e-31	2.76325e-29	0.00875739	0.991096	0.000146851	0.991243	0.000148171	1e-05
liberal	PD_HY3	eQTLGen	ENSG00000269896		3735	9.81672e-101	1.14148e-98	0.00852547	0.99133	0.000144032	0.991475	0.000145292	1e-05
robust	PD_HY3	psychencode	ENSG00000215912	TTC34	2207	8.58218e-06	0.000973319	0.00873054	0.990144	0.000143664	0.990288	0.000145094	5e-06
liberal	PD_HY3	eQTLGen	ENSG00000116151	MORN1	3746	5.20073e-69	6.04617e-67	0.00852712	0.991329	0.000143431	0.991473	0.000144686	1e-05
liberal	PD_HY3	eQTLGen	ENSG00000157873	TNFRSF14	3769	5.38018e-306	6.26419e-304	0.00851443	0.991343	0.000142907	0.991486	0.000144155	1e-05
robust	PD_HY3	eQTLGen	ENSG00000189339	SLC35E2B	3082	1.3831e-65	1.68543e-63	0.00813836	0.991727	0.000134977	0.991862	0.000136103	5e-06
robust	PD_HY3	eQTLGen	ENSG00000227775		3093	2.81324e-21	3.42914e-19	0.00813612	0.991735	0.000128382	0.991864	0.000129452	5e-06
robust	PD_HY3	psychencode	ENSG00000215915	ATAD3C	969	8.58646e-08	1.0087e-05	0.0084394	0.991426	0.000124314	0.99155	0.000125389	5e-06
robust	PD_HY3	psychencode	ENSG00000215790	SLC35E2	1248	1.59536e-36	1.85326e-34	0.00853398	0.991353	0.000113515	0.991466	0.000114505	5e-06
robust	PD_HY3	eQTLGen	ENSG00000142606	MMEL1	3865	8.56813e-237	9.97021e-235	0.00851954	0.991367	0.000113354	0.99148	0.000114341	5e-06
robust	PD_HY3	psychencode	ENSG00000160075	SSU72	1141	6.89149e-17	8.05756e-15	0.00847933	0.991408	0.000112943	0.991521	0.000113922	5e-06
robust	PD_HY3	eQTLGen	ENSG00000178642		3732	5.35356e-52	6.21154e-50	0.00854412	0.991344	0.000111786	0.991456	0.000112762	5e-06
robust	PD_HY3	psychencode	ENSG00000116151	MORN1	2025	4.96513e-07	5.60069e-05	0.00878589	0.991051	0.000106993	0.991158	0.000107959	5e-06
robust	PD_HY3	psychencode	ENSG00000157870	FAM213B	2147	3.3293e-07	3.77213e-05	0.00874757	0.991108	0.000106238	0.991214	0.000107192	5e-06
robust	PD_HY3	eQTLGen	ENSG00000160075	SSU72	2871	5.40324e-306	6.65581e-304	0.00805186	0.991842	0.000106196	0.991948	0.00010707	5e-06
robust	PD_HY3	psychencode	ENSG00000162585	C1orf86	1927	5.54619e-15	6.28316e-13	0.00874895	0.991148	0.000102578	0.991251	0.000103494	5e-06
robust	PD_HY3	eQTLGen	ENSG00000149527	PLCH2	3746	8.7173e-305	1.01159e-302	0.00854297	0.991355	0.000101813	0.991457	0.000102701	5e-06
robust	PD_HY3	eQTLGen	ENSG00000169885	CALML6	3417	2.42543e-29	2.90215e-27	0.00828725	0.991612	0.000101014	0.991713	0.000101868	5e-06
robust	PD_HY3	eQTLGen	ENSG00000197785	ATAD3A	2793	3.90514e-39	4.82785e-37	0.0080231	0.99188	9.66624e-05	0.991977	9.74537e-05	5e-06
robust	PD_HY3	eQTLGen	ENSG00000187730	GABRD	3568	1.28899e-29	1.52389e-27	0.00838683	0.991517	9.66522e-05	0.991613	9.74792e-05	5e-06
robust	PD_HY3	eQTLGen	ENSG00000224387		3723	4.65248e-29	5.40331e-27	0.0085361	0.991368	9.60689e-05	0.991464	9.69054e-05	5e-06
robust	PD_HY3	eQTLGen	ENSG00000228594	C1orf233	2982	2.19149e-08	2.68301e-06	0.00810106	0.991802	9.45803e-05	0.991896	9.53621e-05	5e-06
robust	PD_HY3	eQTLGen	ENSG00000157916	RER1	3807	2.20725e-21	2.55826e-19	0.00855333	0.991352	9.42758e-05	0.991447	9.50982e-05	5e-06
robust	PD_HY3	eQTLGen	ENSG00000215014		2882	1.86431e-103	2.2919e-101	0.00806796	0.991839	9.28602e-05	0.991932	9.36242e-05	5e-06
robust	PD_HY3	eQTLGen	ENSG00000269554		3729	1.05837e-08	1.23298e-06	0.00851005	0.991396	9.25233e-05	0.991489	9.33262e-05	5e-06
robust	PD_HY3	eQTLGen	ENSG00000162585	C1orf86	3755	1.27913e-299	1.49011e-297	0.00851024	0.991398	9.22353e-05	0.99149	9.30356e-05	5e-06
robust	PD_HY3	eQTLGen	ENSG00000229393		3754	5.26692e-18	6.11832e-16	0.00853422	0.991377	8.88787e-05	0.991466	8.96518e-05	5e-06
robust	PD_HY3	psychencode	ENSG00000157911	PEX10	2050	2.04635e-10	2.30736e-08	0.00879007	0.991124	8.57265e-05	0.99121	8.64942e-05	5e-06
robust	PD_HY3	eQTLGen	ENSG00000157881	PANK4	3801	1.21426e-86	1.41155e-84	0.00852827	0.99139	8.16997e-05	0.991472	8.24093e-05	5e-06
robust	PD_HY3	eQTLGen	ENSG00000182873		3731	4.17263e-79	4.86125e-77	0.00850972	0.99141	7.9953e-05	0.99149	8.06458e-05	5e-06
robust	PD_HY3	eQTLGen	ENSG00000157870	FAM213B	3819	5.19462e-304	6.05387e-302	0.00850698	0.991415	7.83445e-05	0.991493	7.9023e-05	5e-06
robust	PD_HY3	eQTLGen	ENSG00000215914	MMP23A	3065	4.36765e-15	5.3225e-13	0.00813859	0.991784	7.73102e-05	0.991861	7.79507e-05	5e-06
robust	PD_HY3	eQTLGen	ENSG00000242485	MRPL20	2492	2.62315e-94	3.27389e-92	0.00794803	0.991975	7.71593e-05	0.992052	7.77835e-05	5e-06
robust	PD_HY3	psychencode	ENSG00000149527	PLCH2	2038	7.98541e-09	9.00576e-07	0.00878838	0.991134	7.68797e-05	0.991211	7.75674e-05	5e-06
robust	PD_HY3	eQTLGen	ENSG00000157911	PEX10	3799	2.01585e-37	2.33626e-35	0.00855408	0.991371	7.53509e-05	0.991446	7.60068e-05	5e-06
robust	PD_HY3	psychencode	ENSG00000272420		1965	6.96691e-19	7.88297e-17	0.00875985	0.991165	7.5292e-05	0.99124	7.59631e-05	5e-06
robust	PD_HY3	eQTLGen	ENSG00000067606	PRKCZ	3665	1.9348e-51	2.26712e-49	0.00846132	0.991463	7.52769e-05	0.991539	7.59251e-05	5e-06
robust	PD_HY3	eQTLGen	ENSG00000238164		3780	1.29404e-18	1.50572e-16	0.00852027	0.991405	7.51649e-05	0.99148	7.58166e-05	5e-06
robust	PD_HY3	psychencode	ENSG00000269896		1958	2.44181e-31	2.76346e-29	0.00875804	0.991169	7.3431e-05	0.991242	7.40853e-05	5e-06
robust	PD_HY3	eQTLGen	ENSG00000269896		3735	9.81742e-101	1.14156e-98	0.00852608	0.991402	7.20212e-05	0.991474	7.26458e-05	5e-06
robust	PD_HY3	eQTLGen	ENSG00000116151	MORN1	3746	5.20111e-69	6.0466e-67	0.00852773	0.991401	7.17207e-05	0.991472	7.23428e-05	5e-06
robust	PD_HY3	eQTLGen	ENSG00000157873	TNFRSF14	3769	5.38057e-306	6.26464e-304	0.00851504	0.991414	7.14584e-05	0.991485	7.20773e-05	5e-06

### Sheet: Supp_Table5
Supplementary Table 5. Results for PD risk SNPs from Nalls 2019
							mortality		HY3
nearest gene	rsID	chr	bp	effect allele	other allele	effect allele freq	beta	p	beta	p
PMVK	rs114138760	1	154898185	C	G	0.0142	0.0941	0.618	0.1799	0.4547
KRTCAP2	rs35749011	1	155135036	A	G	0.0279	0.395	0.0003587	0.12	0.4591
FCGR2A	rs6658353	1	161469054	C	G	0.5336	0.0342	0.3295	-0.0363	0.495
VAMP4	rs11578699	1	171719769	T	C	0.1921	-0.0505	0.2546	0.087	0.1848
NUCKS1	rs823118	1	205723572	T	C	0.5584	-0.0189	0.585	0.0346	0.523
RAB29	rs11557080	1	205737739	A	G	0.1293	-0.094	0.07554	0.1747	0.01686
ITPKB	rs4653767	1	226916078	T	C	0.7334	-0.0245	0.5356	0.044	0.4682
SIPA1L2	rs10797576	1	232664611	T	C	0.1378	0.0219	0.665	-0.0294	0.7129
KCNS3	rs76116224	2	18147848	A	T	0.9083	-0.0073	0.9056	-0.048	0.5957
KCNIP3	rs2042477	2	96000943	A	T	0.2454	0.0131	0.7416	-0.042	0.4994
MAP4K4	rs11683001	2	102396963	A	T	0.3427	-0.0583	0.1194	0.0152	0.7852
TMEM163	rs57891859	2	135464616	A	G	0.7571	0.0185	0.66	-0.1268	0.03664
STK39	rs1474055	2	169110394	T	C	0.1416	-0.0304	0.5359	0.0398	0.5857
SATB1	rs73038319	3	18361759	A	C	0.9553	-0.1407	0.08968	0.0595	0.6664
LINC00693	rs6808178	3	28705690	T	C	0.4039	-0.0638	0.08	-0.069	0.2094
IP6K2	rs12497850	3	48748989	T	G	0.6496	-0.0231	0.5353	0.0138	0.803
KPNA1	rs55961674	3	122196892	T	C	0.1551	-0.0022	0.965	0.0946	0.1737
MED12L	rs11707416	3	151108965	A	T	0.3675	-0.0512	0.1568	0.0299	0.5877
SPTSSB	rs1450522	3	161077630	A	G	0.6786	0.0143	0.6991	0.0466	0.4067
MCCC1	rs10513789	3	182760073	T	G	0.8283	0.0045	0.9229	-0.007	0.919
GAK	rs873786	4	925376	T	C	0.0956	-0.0327	0.5897	0.039	0.6569
TMEM175	rs34311866	4	951947	T	C	0.796	-0.105	0.01415	-0.0492	0.4398
BST1	rs4698412	4	15737348	A	G	0.57	-0.0176	0.6145	-0.0868	0.1019
LCORL	rs34025766	4	17968811	A	T	0.1417	0.0803	0.1098	0.0793	0.2811
SCARB2	rs6825004	4	77110365	C	G	0.7121	0.0897	0.02113	0.0161	0.7836
FAM47E	rs4101061	4	77147969	A	G	0.7012	-0.0162	0.6662	-0.1347	0.01775
FAM47E-STBD1	rs6854006	4	77198054	T	C	0.3498	-0.0262	0.464	0.025	0.6409
SNCA	rs356182	4	90626111	A	G	0.5966	0.015	0.6672	-0.006	0.91
SNCA	rs5019538	4	90636630	A	G	0.6708	0.0239	0.5107	0.0135	0.8067
CAMK2D	rs13117519	4	114369065	T	C	0.1876	0.0047	0.9155	-0.0342	0.6154
CLCN3	rs62333164	4	170583157	A	G	0.3168	0.0153	0.679	-0.1645	0.00514
ELOVL7	rs1867598	5	60137959	A	G	0.9027	-0.0712	0.2295	0.0854	0.3849
PAM	rs26431	5	102365794	C	G	0.7028	-0.0422	0.2648	0.032	0.5841
C5orf24	rs11950533	5	134199105	A	C	0.0992	0.0877	0.1317	0.062	0.4768
LOC100131289	rs4140646	6	27738801	A	G	0.2515	-0.0796	0.1133	-0.0755	0.3247
TRIM40	rs9261484	6	30108683	T	C	0.2537	0.0576	0.2216	0.0293	0.6981
HLA-DRB5	rs112485576	6	32578772	A	C	0.1708	0.0607	0.2667	-0.0347	0.7089
RIMS1	rs12528068	6	72487762	T	C	0.298	0.0632	0.1108	0.0331	0.5721
FYN	rs997368	6	112243291	A	G	0.8223	0.0008	0.9857	0.0545	0.4486
RPS12	rs75859381	6	133210361	T	C	0.9653	-0.1569	0.09005	-0.2422	0.09208
GPNMB	rs199351	7	23300049	A	C	0.6169	-0.0238	0.5006	0.0171	0.7521
GS1-124K5.11	rs76949143	7	66009851	A	T	0.0543	-0.0802	0.3301	0.0402	0.7506
CTSB	rs1293298	8	11712443	A	C	0.7541	-0.002	0.9684	0.0033	0.9646
FGF20	rs620513	8	16697593	T	G	0.2609	0.0184	0.6377	0.0911	0.1268
BIN3	rs2280104	8	22525980	T	C	0.3676	-0.0181	0.6223	-0.0394	0.4745
FAM49B	rs2086641	8	130901909	T	C	0.7306	-0.0222	0.5711	0.0742	0.2196
SH3GL2	rs13294100	9	17579690	T	G	0.3383	0.0228	0.5375	-0.0238	0.6733
SH3GL2	rs10756907	9	17727065	A	G	0.7552	-0.0156	0.7007	-0.0099	0.8718
UBAP2	rs6476434	9	34046391	T	C	0.729	-0.0053	0.8909	0.037	0.5361
ITGA8	rs896435	10	15557406	T	C	0.6907	-0.0234	0.5381	0.0345	0.5549
GBF1	rs10748818	10	104015279	A	G	0.8385	-0.0136	0.7717	-0.0158	0.826
BAG3	rs72840788	10	121415685	A	G	0.2277	-0.0675	0.1029	-0.0515	0.4189
INPP5F	rs117896735	10	121536327	A	G	0.0282	0.2304	0.02978	0.0578	0.7249
RNF141	rs7938782	11	10558777	A	G	0.8952	0.041	0.4739	0.0447	0.6085
DLG2	rs12283611	11	83487277	A	C	0.3861	0.0618	0.08134	0.0253	0.6383
IGSF9B	rs3802920	11	133787001	T	G	0.2028	-0.0156	0.7205	0.1063	0.09195
LRRK2	rs76904798	12	40614434	T	C	0.1576	-0.1046	0.03154	-0.0513	0.4831
SCAF11	rs7134559	12	46419086	T	C	0.3777	0.0653	0.07262	0.0565	0.2943
HIP1R	rs10847864	12	123326598	T	G	0.3783	-0.0263	0.4719	-0.0341	0.5737
FBRSL1	rs11610045	12	133063768	A	G	0.5128	-0.0071	0.8388	0.0126	0.8102
CAB39L	rs9568188	13	49927732	T	C	0.727	0.051	0.1874	0.0362	0.5469
MBNL2	rs4771268	13	97865021	T	C	0.2356	0.0673	0.09795	-0.0269	0.6717
MIPOL1	rs12147950	14	37989270	T	C	0.4182	0.0541	0.1288	-0.1145	0.03651
GCH1	rs11158026	14	55348869	T	C	0.3025	-0.0432	0.2548	0.036	0.5222
RPS6KL1	rs3742785	14	75373034	A	C	0.7811	0.052	0.2305	0.0448	0.4906
GALC	rs979812	14	88464264	T	G	0.4403	0.0034	0.9237	-0.0016	0.9766
VPS13C	rs2251086	15	61997385	T	C	0.1296	0.1062	0.03659	0.0402	0.6191
SYT17	rs6497339	16	19277493	A	T	0.4615	-0.0262	0.5013	-0.0043	0.9409
CD19	rs2904880	16	28944396	C	G	0.3185	0.0323	0.3936	0.0195	0.7316
SETD1A	rs11150601	16	30977799	A	G	0.6467	0.049	0.1787	-0.027	0.622
NOD2	rs6500328	16	50736656	A	G	0.61	-0.0028	0.9376	0.0446	0.4064
CASC16	rs3104783	16	52636242	A	C	0.417	-0.0577	0.1051	-0.0461	0.3886
CHD9	rs10221156	16	52969426	A	G	0.0871	0.0641	0.3052	-0.2682	0.01033
CHRNB1	rs12600861	17	7355621	A	C	0.6218	0.029	0.4292	0.0487	0.3777
RETREG3	rs12951632	17	40741013	T	C	0.7348	0.022	0.5761	-0.0873	0.1315
UBTF	rs2269906	17	42294337	A	C	0.6752	-0.0019	0.9594	-0.0389	0.4829
FAM171A2	rs850738	17	42434630	A	G	0.5771	-0.0221	0.5393	-0.02	0.7111
CRHR1	rs62053943	17	43744203	T	C	0.131	-0.0274	0.5867	-0.0188	0.8125
CRHR1	rs117615688	17	43798308	A	G	0.0575	0.0593	0.5771	-0.0221	0.8597
WNT3	rs11658976	17	44866805	A	G	0.5873	0.0045	0.9	-0.0322	0.5469
BRIP1	rs61169879	17	59917366	T	C	0.1609	-0.039	0.4048	0.0797	0.2456
DNAH17	rs666463	17	76425480	A	T	0.832	0.004	0.9327	0.052	0.4589
ASXL3	rs1941685	18	31304318	T	G	0.5039	-0.0389	0.2591	-0.0987	0.05955
RIT2	rs12456492	18	40673380	A	G	0.6617	0.0361	0.3314	-0.0421	0.4532
MEX3C	rs8087969	18	48683589	T	G	0.5249	-0.0132	0.7052	0.0534	0.3157
SPPL2B	rs55818311	19	2341047	T	C	0.6654	0.0228	0.5319	0.0479	0.3851
CRLS1	rs77351827	20	6006041	T	C	0.1249	-0.0988	0.08057	-0.0415	0.6084
DYRK1A	rs2248244	21	38852361	A	G	0.2892	-0.018	0.6396	0.0384	0.5103

### Sheet: Supp_Table6
Supplementary Table 6. Results for candidate variant analysis.
								mortality		HY3
Previous study	nearest gene	rsID	chr	bp	effect allele	other allele	effect allele freq	beta	p	beta	p
Iwaki2019 - PD progression to HY3	SLC44A1	rs382940	9	108058562	A	T	0.074	0.0978	0.1414	-0.0093	0.9252
Liu2021 - PD progression to dementia	RIMS2	rs182987047	8	105249272	T	A	0.0175	-0.1084	0.4854	0.0159	0.9433
Liu2021 - PD progression to dementia	TMEM108	rs138073281	3	132985956	C	A	0.018	0.0848	0.5906	0.0837	0.687
Liu2021 - PD progression to dementia	WWOX	rs8050111	16	78281160	G	A	0.0654	-0.017	0.8136	0.0052	0.9628
PD cognition and dementia, APOE ε2	APOE	rs7412	19	45412079	T	C	0.0799	-0.0909	0.1799	0.1016	0.2803
PD cognition and dementia, MAPT H1	MAPT	rs8070723	17	44081064	G	A	0.1827	-0.0096	0.8284	-0.0368	0.5864
Jabbari2021 - PSP mortality	SLC2A13	rs2242367	12	40413698	A	G	0.2647	0.1179	0.002344	-0.0106	0.8608
HY3 = Hoehn and Yahr stage 3 or greater; PD = Parkinson's disease; PSP = Progressive Supranuclear Palsy

### Sheet: Supp_Table7
Supplementary Table 7. PAINTOR results for mortality GWAS, variants with posterior probability > 0.9.
chr	bp	A1 (effect)	A0 (noneffect)	ZSCORE	posterior_probability
3	113979619	A	C	-5.07866	0.998609
5	55533638	T	C	-4.98473	0.999
21	31807104	A	C	-4.97295	0.999

### Sheet: Supp_Table8
Supplementary Table 8. PAINTOR results for H&Y3 GWAS, variants with posterior probability > 0.9.
chr	bp	A1 (effect)	A0 (noneffect)	ZSCORE	posterior_probability
1	43105085	A	G	-5.10793	0.997
1	231267735	T	C	-5.2989	0.999
1	247425485	A	G	-5.25982	0.999627
2	61742356	A	G	-5.53677	1
4	120566153	T	C	-5.7921	1
